# Menopause Hormone Replacement Therapy and Lifestyle Factors affect Metabolism and Immune System in the Serum Proteome of Aging Individuals

**DOI:** 10.1101/2024.06.22.24309293

**Authors:** Clemens Dierks, Roza Sürme Mizrak, Orr Shomroni, Vadim Farztdinov, Kathrin Textoris-Taube, Daniela Ludwig, Johannes Rainer, Michael Mülleder, Ilja Demuth, Markus Ralser

## Abstract

Aging is a fundamental risk factor for a wide array of diseases. The Berlin Aging Study II (BASE-II) is a cohort study designed to investigate the physical, mental, and social determinants of successful aging. We utilized high-throughput mass spectrometry to measure the proteomes of 1890 BASE-II participants, divided into two age groups: 27-37 years and 60-85 years. We employed multiple linear regression analyses to explore the effects of demographic factors such as age, sex, and BMI, along with hormonal treatments and lifestyle factors, on the serum proteome. We identify new associations and confirm previously described proteins linked to age, sex, BMI and hormonal contraceptive use (HCU). Notably, we observed that the abundance of nutrient transport proteins, particularly apolipoproteins, is linked to metabolic diseases in aged individuals, including metabolic syndrome and type 2 diabetes. Additionally, we identified specific alterations explained by lifestyle factors, such as smoking and alcohol consumption. We further report a significant proteome signature in female study participants corresponding to menopause hormone replacement therapy (MHT). We successfully classified these participants based on MHT status with an AUROC of 0.82 using two proteins, Complement Component 9 and Plasminogen, slightly outperforming estradiol (AUROC: 0.80), the active ingredient in most MHT preparations. Overall, our study underscores the impact of lifestyle and hormonal therapies on the serum proteome during aging, primarily affecting components of the immune system and metabolism.

## Supplementary material for "Menopause Hormone Replacement Therapy and Lifestyle Factors affect Metabolism and Immune System in the Serum Proteome of Aging Individuals": Supp_TableS4

### Sheet: Table_S4
	Uniprot ID	Protein Name	PeptideNames	CV_study	CV_pools	CV_commercial	coefs_sex[Women]	coefs_bmi_cat_num[underweight]	coefs_bmi_cat_num[overweight]	coefs_bmi_cat_num[obese]		coefs_age_10	es_sex[Women]	es_bmi_cat_num[underweight]	es_bmi_cat_num[overweight]	es_bmi_cat_num[obese]	es_age_10	pval_sex[Women]	pval_bmi_cat_num[underweight]	pval_bmi_cat_num[overweight]	pval_bmi_cat_num[obese]	pval_age_10	padj_sex[Women]	padj_bmi_cat_num[underweight]	padj_bmi_cat_num[overweight]	padj_bmi_cat_num[obese]	padj_age_10	diff_percentage_coefs_sex[Women]	significant_coefs_sex[Women]	diff_percentage_coefs_bmi_cat_num[underweight]	significant_coefs_bmi_cat_num[underweight]	diff_percentage_coefs_bmi_cat_num[overweight]	significant_coefs_bmi_cat_num[overweight]	diff_percentage_coefs_bmi_cat_num[obese]	significant_coefs_bmi_cat_num[obese]
TMSB4X	P62328	thymosin beta 4 X-linked	(UniMod:1)SDKPDMAEIEKFDK_3	37.3951	19.2034	17.3868	-0.0663018	0.0728435	0.065089	0.0654305		0.0119876	-0.136403	0.149861	0.133908	0.13461	0.0246622	0.0115821	0.71553	0.744764	0.74476	0.729598	1	1	1	1	1	4.70293	FALSE	5.17877	FALSE	4.61494	FALSE	4.63971	FALSE
C4A	P0C0L4	complement C4A (Rodgers blood group)	AAC(UniMod:4)AQLNDFLQEYGTQGC(UniMod:4)QV_2+ADGSYAAWLSR_2+AEFQDALEK_2+ALEILQEEDLIDEDDIPVR_2+ANSFLGEK_2+ASAGLLGAHAAAITAYALTLTK_3+AVGSGATFSHYYYMILSR_3+C(UniMod:4)C(UniMod:4)QDGVTR_2+C(UniMod:4)SVFYGAPSK_2+DFALLSLQVPLK_2+DFALLSLQVPLKDAK_3+DHAVDLIQK_2+DKGQAGLQR_2+DSSTWLTAFVLK_2+EAPKVVEEQESR_2+EC(UniMod:4)VGFEAVQEVPVGLVQPASATLYDYYNPER_4+EC(UniMod:4)VGFEAVQEVPVGLVQPASATLYDYYNPERR_4+EELVYELNPLDHR_3+EFHLHLR_2+EGAIHREELVYELNPLDHR_3+EMSGSPASGIPVK_2+EPFLSC(UniMod:4)C(UniMod:4)QFAESLR_2+EPFLSC(UniMod:4)C(UniMod:4)QFAESLRK_3+EVYMPSSIFQDDFVIPDISEPGTWK_3+FAC(UniMod:4)YYPR_2+FGLLDEDGKK_2+FQILTLWLPDSLTTWEIHGLSLSK_3+GC(UniMod:4)GEQTMIYLAPTLAASR_2+GHLFLQTDQPIYNPGQR_2+GLC(UniMod:4)VATPVQLR_2+GLEEELQFSLGSK_2+GLQDEDGYR_2+GPEVQLVAHSPWLK_3+GQIVFMNR_2+GSFEFPVGDAVSK_2+HLVPGAPFLLQALVR_3+ITPGKPYILTVPGHLDEMQLDIQAR_4+ITQVLHFTK_2+KADGSYAAWLSR_2+KKEVYMPSSIFQDDFVIPDISEPGTWK_4+LGQYASPTAK_2+LHLETDSLALVALGALDTALYAAGSK_4+LLATLC(UniMod:4)SAEVC(UniMod:4)QC(UniMod:4)AEGK_2+LLATLC(UniMod:4)SAEVC(UniMod:4)QC(UniMod:4)AEGKC(UniMod:4)PR_3+LLLFSPSVVHLGVPLSVGVQLQDVPR_4+LNM(UniMod:35)GITDLQGLR_2+LNMGITDLQGLR_2+LRLEPGK_2+LTVAAPPSGGPGFLSIER_2+LTVAAPPSGGPGFLSIERPDSRPPR_4+LVNGQSHISLSK_2+MRPSTDTITVMVENSHGLR_3+NGESVKLHLETDSLALVALGALDTALYAAGSK_4+NNVPC(UniMod:4)SPK_2+NPSDPMPQAPALWIETTAYALLHLLLHEGK_4+PSTDTITVMVENSHGLR_3+PVAFSVVPTAAAAVSLK_2+PVAFSVVPTAAAAVSLKVVARGSFEFPVGDAVSK_4+PVQGVAYVR_2+QGSFQGGFR_2+RC(UniMod:4)C(UniMod:4)QDGVTR_2+RC(UniMod:4)SVFYGAPSK_2+RGHLFLQTDQPIYNPGQR_4+RHLVPGAPFLLQALVR_3+SC(UniMod:4)GLHQLLR_2+SFFPENWLWR_2+SHALQLNNR_2+SHKPLNMGK_2+SMQGGLVGNDETVALTAFVTIALHHGLAVFQDEGAEPLK_4+STQDTVIALDALSAYWIASHTTEER_3+TEQWSTLPPETK_2+TKGLC(UniMod:4)VATPVQLR_2+TLTSVSVFVDHHLAPSFYFVAFYYHGDHPVANSLR_6+TTNIQGINLLFSSR_2+VDFTLSSER_2+VDFTLSSERDFALLSLQVPLK_3+VDFTLSSERDFALLSLQVPLKDAK_4+VDVQAGAC(UniMod:4)EGK_2+VDVQAGAC(UniMod:4)EGKLELSVDGAK_3+VETVDRFQILTLWLPDSLTTWEIHGLSLSK_4+VEYGFQVK_2+VFALDQK_2+VGDTLNLNLR_2+VGLSGM(UniMod:35)AIADVTLLSGFHALR_3+VGLSGMAIADVTLLSGFHALR_3+VHYTVC(UniMod:4)IWR_2+VLSLAQEQVGGSPEK_2+VQQPDC(UniMod:4)R_2+VTASDPLDTLGSEGALSPGGVASLLR_3+VVEEQESR_2+YIYGKPVQGVAYVR_2+YLDKTEQWSTLPPETK_3+YLDKTEQWSTLPPETKDHAVDLIQK_4+YRVFALDQK_2+YVSHFETEGPHVLLYFDSVPTSR_4	20.8724	5.97365	3.28901	0.00719834	-0.0140487	0.0340683	0.077467		0.00514391	0.0235505	-0.0459624	0.11146	0.253445	0.0168291	0.661475	0.910693	0.785683	0.538512	0.812893	1	1	1	1	1	0.500197	FALSE	0.978537	FALSE	2.38954	FALSE	5.51638	FALSE
ALB	P02768	albumin	AAC(UniMod:4)LLPKLDELRDEGK_3+AAFTEC(UniMod:4)C(UniMod:4)QAADK_2+AAFTEC(UniMod:4)C(UniMod:4)QAADKAAC(UniMod:4)LLPK_3+ADDKETC(UniMod:4)FAEEGK_2+ADDKETC(UniMod:4)FAEEGKK_2+AEFAEVSK_2+AEFAEVSKLVTDLTK_3+AFKAWAVAR_2+ALVLIAFAQYLQQC(UniMod:4)PFEDHVK_3+ALVLIAFAQYLQQC(UniMod:4)PFEDHVKLVNEVTEFAK_4+ATKEQLK_2+ATKEQLKAVMDDFAAFVEK_4+AVM(UniMod:35)DDFAAFVEK_2+AVMDDFAAFVEK_2+AVMDDFAAFVEKC(UniMod:4)C(UniMod:4)K_3+C(UniMod:4)ASLQKFGER_2+C(UniMod:4)C(UniMod:4)AAADPHEC(UniMod:4)YAK_2+C(UniMod:4)C(UniMod:4)KHPEAK_2+C(UniMod:4)C(UniMod:4)KHPEAKR_2+C(UniMod:4)C(UniMod:4)TESLVNR_2+C(UniMod:4)C(UniMod:4)TESLVNRR_3+C(UniMod:4)C(UniMod:4)TESLVNRRPC(UniMod:4)FSALEVDETYVPK_4+DAHKSEVAHR_2+DDNPNLPR_2+DLGEENFK_2+DLGEENFKALVLIAFAQYLQQC(UniMod:4)PFEDHVK_3+DVC(UniMod:4)KNYAEAK_2+DVC(UniMod:4)KNYAEAKDVFLGMFLYEYAR_4+DVFLGM(UniMod:35)FLYEYAR_2+DVFLGMFLYEYAR_3+DVFLGMFLYEYARR_3+EC(UniMod:4)C(UniMod:4)EKPLLEK_2+EFNAETFTFHADIC(UniMod:4)TLSEK_3+EFNAETFTFHADIC(UniMod:4)TLSEKER_3+EQLKAVMDDFAAFVEK_3+EQLKAVMDDFAAFVEKC(UniMod:4)C(UniMod:4)K_4+ETC(UniMod:4)FAEEGK_2+ETC(UniMod:4)FAEEGKK_2+ETYGEM(UniMod:35)ADC(UniMod:4)C(UniMod:4)AK_2+ETYGEMADC(UniMod:4)C(UniMod:4)AK_2+FGERAFKAWAVAR_3+FKDLGEENFK_3+FKDLGEENFKALVLIAFAQYLQQC(UniMod:4)PFEDHVK_4+FPKAEFAEVSK_2+FPKAEFAEVSKLVTDLTK_3+FQNALLVR_2+HPDYSVVLLLR_2+HPEAKRM(UniMod:35)PC(UniMod:4)AEDYLSVVLNQLC(UniMod:4)VLHEK_4+HPYFYAPELLFFAK_3+HPYFYAPELLFFAKR_3+KLVAASQAALGL_2+KQTALVELVK_2+KQTALVELVKHKPK_3+KVPQVSTPTLVEVSR_2+KVPQVSTPTLVEVSRNLGK_3+KYLYEIAR_2+LAKTYETTLEK_2+LAKTYETTLEKC(UniMod:4)C(UniMod:4)AAADPHEC(UniMod:4)YAK_4+LC(UniMod:4)TVATLR_2+LDELRDEGK_2+LDELRDEGKASSAK_3+LKC(UniMod:4)ASLQK_2+LKC(UniMod:4)ASLQKFGER_3+LKEC(UniMod:4)C(UniMod:4)EK_2+LKEC(UniMod:4)C(UniMod:4)EKPLLEK_3+LSQRFPK_2+LSQRFPKAEFAEVSK_3+LVAASQAALGL_2+LVNEVTEFAK_2+LVNEVTEFAKTC(UniMod:4)VADESAENC(UniMod:4)DK_3+LVRPEVDVM(UniMod:35)C(UniMod:4)TAFHDNEETFLK_4+LVRPEVDVM(UniMod:35)C(UniMod:4)TAFHDNEETFLKK_5+LVRPEVDVMC(UniMod:4)TAFHDNEETFLK_3+LVRPEVDVMC(UniMod:4)TAFHDNEETFLKK_5+LVTDLTKVHTEC(UniMod:4)C(UniMod:4)HGDLLEC(UniMod:4)ADDRADLAK_6+M(UniMod:35)PC(UniMod:4)AEDYLSVVLNQLC(UniMod:4)VLHEK_3+MPC(UniMod:4)AEDYLSVVLNQLC(UniMod:4)VLHEK_3+NEC(UniMod:4)FLQHK_2+NEC(UniMod:4)FLQHKDDNPNLPR_4+NYAEAKDVFLGMFLYEYAR_3+NYAEAKDVFLGMFLYEYARR_3+PC(UniMod:4)FSALEVDETYVPK_2+PEVDVMC(UniMod:4)TAFHDNEETFLK_4+PEVDVMC(UniMod:4)TAFHDNEETFLKK_4+PLVEEPQNLIK_2+QEPERNEC(UniMod:4)FLQHK_2+QEPERNEC(UniMod:4)FLQHKDDNPNLPR_5+QIKKQTALVELVK_3+QNC(UniMod:4)ELFEQLGEYK_2+QNC(UniMod:4)ELFEQLGEYKFQNALLVR_3+QNC(UniMod:4)ELFEQLGEYKFQNALLVRYTK_4+QTALVELVK_2+QTALVELVKHKPK_3+RHPDYSVVLLLR_2+RHPDYSVVLLLRLAK_4+RHPYFYAPELLFFAK_2+RHPYFYAPELLFFAKR_5+RM(UniMod:35)PC(UniMod:4)AEDYLSVVLNQLC(UniMod:4)VLHEK_4+RMPC(UniMod:4)AEDYLSVVLNQLC(UniMod:4)VLHEK_4+RPC(UniMod:4)FSALEVDETYVPK_3+RYKAAFTEC(UniMod:4)C(UniMod:4)QAADK_3+SHC(UniMod:4)IAEVENDEM(UniMod:35)PADLPSLAADFVESK_4+SHC(UniMod:4)IAEVENDEM(UniMod:35)PADLPSLAADFVESKDVC(UniMod:4)K_4+SHC(UniMod:4)IAEVENDEMPADLPSLAADFVESK_4+SHC(UniMod:4)IAEVENDEMPADLPSLAADFVESKDVC(UniMod:4)K_4+SHC(UniMod:4)IAEVENDEMPADLPSLAADFVESKDVC(UniMod:4)KNYAEAK_4+SLHTLFGDK_2+SLHTLFGDKLC(UniMod:4)TVATLR_4+SLHTLFGDKLC(UniMod:4)TVATLRETYGEMADC(UniMod:4)C(UniMod:4)AK_4+TC(UniMod:4)VADESAENC(UniMod:4)DK_2+TC(UniMod:4)VADESAENC(UniMod:4)DKSLHTLFGDK_4+TC(UniMod:4)VADESAENC(UniMod:4)DKSLHTLFGDKLC(UniMod:4)TVATLR_6+TPVSDRVTK_2+TYETTLEK_2+TYETTLEKC(UniMod:4)C(UniMod:4)AAADPHEC(UniMod:4)YAK_5+VFDEFKPLVEEPQNLIK_2+VFDEFKPLVEEPQNLIKQNC(UniMod:4)ELFEQLGEYK_4+VHTEC(UniMod:4)C(UniMod:4)HGDLLEC(UniMod:4)ADDR_2+VHTEC(UniMod:4)C(UniMod:4)HGDLLEC(UniMod:4)ADDRADLAK_5+VHTEC(UniMod:4)C(UniMod:4)HGDLLEC(UniMod:4)ADDRADLAKYIC(UniMod:4)ENQDSISSK_6+VPQVSTPTLVEVSR_2+VTKC(UniMod:4)C(UniMod:4)TESLVNR_3+YIC(UniMod:4)ENQDSISSK_2+YIC(UniMod:4)ENQDSISSKLK_3+YKAAFTEC(UniMod:4)C(UniMod:4)QAADK_2+YKAAFTEC(UniMod:4)C(UniMod:4)QAADKAAC(UniMod:4)LLPK_3+YLYEIAR_2+YLYEIARR_2+YTKKVPQVSTPTLVEVSR_4	10.9934	7.80532	3.8972	-0.0280758	0.0138241	-0.0178148	-0.0531262		-0.0172732	-0.186845	0.0919996	-0.118558	-0.353556	-0.114954	0.000456504	0.820427	0.76995	0.385692	0.102272	0.113213	1	1	1	1	1.96513	FALSE	0.962819	FALSE	1.24249	FALSE	3.75107	FALSE
TTR	P02766	transthyretin	AADDTWEPFASGK_2+ALGISPFHEHAEVVFTANDSGPR_4+GSPAINVAVHVFR_2+KAADDTWEPFASGK_2+RYTIAALLSPYSYSTTAVVTNPK_3+RYTIAALLSPYSYSTTAVVTNPKE_3+TSESGELHGLTTEEEFVEGIYK_3+TSESGELHGLTTEEEFVEGIYKVEIDTK_4+YTIAALLSPYSYSTTAVVTNPK_3+YTIAALLSPYSYSTTAVVTNPKE_3	24.1906	9.30208	8.26935	-0.193658	-0.00349612	-0.0297908	-0.0881295		-0.0818145	-0.579418	-0.0104602	-0.089133	-0.26368	-0.244786	3.1923e-28	0.978726	0.820296	0.503833	0.000332573	7.91692e-26	1	1	1	0.0824781	14.366	TRUE	0.242626	FALSE	2.08641	FALSE	6.29911	FALSE
APOB	P04114	apolipoprotein B	AAIQALRK_2+AASGTTGTYQEWK_2+ADYVETVLDSTC(UniMod:4)SSTVQFLEYELNVLGTHK_3+AHLDIAGSLEGHLR_3+ALVEQGFTVPEIK_2+ALYWVNGQVPDGVSK_2+ATFQTPDFIVPLTDLR_2+ATGVLYDYVNK_2+ATLYALSHAVNNYHK_3+AVSM(UniMod:35)PSFSILGSDVR_2+AVSMPSFSILGSDVR_2+C(UniMod:4)VQSTKPSLMIQK_2+DAVEKPQEFTIVAFVK_3+DDKHEQDMVNGIMLSVEK_3+DFSAEYEEDGKYEGLQEWEGK_3+DKDQEVLLQTFLDDASPGDKR_3+DKIGVELTGR_2+DLGQC(UniMod:4)DR_2+DLKVEDIPLAR_2+EIQIYKK_2+EKLTALTK_2+EKLTALTKK_2+ENFAGEATLQR_2+EQHLFLPFSYK_2+ESDEETQIK_2+ESDEETQIKVNWEEEAASGLLTSLKDNVPK_4+ESQLPTVMDFR_2+ESQLPTVMDFRK_2+EVGTVLSQVYSK_2+EYSGTIASEANTYLNSK_2+FFGEGTKK_2+FPEVDVLTK_2+FQFPGKPGIYTR_2+FRETLEDTR_2+FRETLEDTRDR_3+FSVPAGIVIPSFQALTAR_2+FVTQAEGAK_2+GFEPTLEALFGK_2+GIISALLVPPETEEAK_2+GMTRPLSTLISSSQSC(UniMod:4)QYTLDAK_3+GNVATEISTER_2+HINIDQFVR_2+HSITNPLAVLC(UniMod:4)EFISQSIK_3+HVAEAIC(UniMod:4)K_2+IADFELPTIIVPEQTIEIPSIK_3+IAELSATAQEIIK_2+IDDIWNLEVK_2+IEDGTLASK_2+IEGNLIFDPNNYLPK_2+IEIPLPFGGK_2+IHSGSFQSQVELSNDQEK_2+IISDYHQQFR_2+ILGEELGFASLHDLQLLGK_3+INC(UniMod:4)KVELEVPQLC(UniMod:4)SFILK_3+INNQLTLDSNTK_2+IPSVQINFK_2+ITENDIQIALDDAK_2+ITLPDFR_2+IVQILPWEQNEQVK_2+IYSLWEHSTK_2+KGNVATEISTER_2+KHVAEAIC(UniMod:4)K_2+KIISDYHQQFR_3+KLTISEQNIQR_2+KMGLAFESTK_2+KYTYNYEAESSSGVPGTADSR_3+LAAYLMLMR_2+LATALSLSNK_2+LDVTTSIGR_2+LEIQSQVDSQHVGHSVLTAK_3+LELELRPTGEIEQYSVSATYELQR_3+LEVANMQAELVAK_2+LIDVISMYR_2+LKFIIPSPK_2+LLSGGNTLHLVSTTK_3+LLSGGNTLHLVSTTKTEVIPPLIENR_3+LNDLNSVLVMPTFHVPFTDLQVPSC(UniMod:4)K_4+LPYTIITTPPLK_2+LSLESLTSYFSIESSTK_2+LSLESLTSYFSIESSTKGDVK_3+LTISEQNIQR_2+LTLDIQNKK_2+MGLAFESTK_2+MTSNFPVDLSDYPK_2+NFVASHIANILNSEELDIQDLKK_3+NHLQLEGLFFTNGEHTSK_3+NIILPVYDK_2+NIQEYLSILTDPDGK_2+NKADYVETVLDSTC(UniMod:4)SSTVQFLEYELNVLGTHK_4+NKYGMVAQVTQTLK_2+NLQNNAEWVYQGAIR_2+NM(UniMod:35)EVSVATTTK_2+NMEVSVATTTK_2+NPNGYSFSIPVK_2+NSEEFAAAMSR_2+PSLMIQK_2+QELNGNTK_2+QGFFPDSVNK_2+QIDDIDVR_2+QTEATM(UniMod:35)TFK_2+QTEATMTFK_2+QTIIVVLENVQR_2+QVFLYPEKDEPTYILNIK_3+QVFLYPEKDEPTYILNIKR_4+RNLQNNAEWVYQGAIR_3+RVHANPLLIDVVTYLVALIPEPSAQQLR_4+SGVQMNTNFFHESGLEAHVALK_4+SHDELPR_2+SKEVPEAR_2+SKPTVSSSMEFK_2+SLHMYANR_2+SNTVASLHTEK_2+SPAFTDLHLR_2+SPSQADINK_2+SQAIATKK_2+STSPPKQAEAVLK_2+SVGFHLPSR_2+SVSDGIAALDLNAVANK_3+SVSLPSLDPASAK_2+TEVIPPLIENR_2+TFQIPGYTVPVVNVEVSPFTIEMSAFGYVFPK_4+TGISPLALIK_2+TILGTM(UniMod:35)PAFEVSLQALQK_2+TKGTFAHR_2+TLADLTLLDSPIK_2+TLQELKK_2+TLQGIPQM(UniMod:35)IGEVIR_2+TLQGIPQMIGEVIR_2+TLQGIPQMIGEVIRK_3+TPALHFK_2+TSSFALNLPTLPEVK_2+TTLTAFGFASADLIEIGLEGK_3+VEDIPLAR_2+VELEVPQLC(UniMod:4)SFILK_2+VHANPLLIDVVTYLVALIPEPSAQQLR_4+VIGNMGQTMEQLTPELK_2+VLADKFIIPGLK_3+VLVDHFGYTK_2+VNDESTEGK_2+VNWEEEAASGLLTSLK_2+VNWEEEAASGLLTSLKDNVPK_3+VPLLLSEPINIIDALEMR_3+VPQTDMTFR_2+VPSYTLILPSLELPVLHVPR_3+VRESDEETQIK_2+VRESDEETQIKVNWEEEAASGLLTSLK_4+WNFYYSPQSSPDK_2+WNFYYSPQSSPDKK_3+YGM(UniMod:35)VAQVTQTLK_2+YGMVAQVTQTLK_2+YHWEHTGLTLR_3+YSQPEDSLIPFFEITVPESQLTVSQFTLPK_3	19.6015	5.04457	3.66101	-0.0142628	0.230657	0.273358	0.263328		-0.0105108	-0.0537661	0.869504	1.03047	0.992663	-0.0396225	0.317748	0.0340657	0.0120688	0.0161434	0.577523	1	1	1	1	1	0.993522	FALSE	17.3369	TRUE	20.8618	TRUE	20.0244	TRUE
ITIH1	P19827	inter-alpha-trypsin inhibitor heavy chain 1	AAISGENAGLVR_2+ADVQAHGEGQEFSITC(UniMod:4)LVDEEEMK_3+ADVQAHGEGQEFSITC(UniMod:4)LVDEEEMKK_3+DKVTAWK_2+ELAAQTIK_2+ELAAQTIKK_2+EVAFDLEIPK_2+FAHYVVTSQVVNTANEAR_2+GFSLDEATNLNGGLLR_2+GHMLENHVER_3+GHVLFRPTVSQQQSC(UniMod:4)PTC(UniMod:4)STSLLNGHFK_4+GMADQDGLKPTIDKPSEDSPPLEMLGPR_4+GRFPLYNLGFGHNVDFNFLEVMSMENNGR_4+GSLVQASEANLQAAQDFVR_2+ILGDM(UniMod:35)QPGDYFDLVLFGTR_3+ILGDMQPGDYFDLVLFGTR_3+KAAISGENAGLVR_2+LDAQASFLPK_2+NHMQYEIVIK_2+PLLVDVDLQYPQDAVLALTQNHHK_4+QAVDTAVDGVFIR_2+QLVHHFEIDVDIFEPQGISK_4+QYYEGSEIVVAGR_2+RNHMQYEIVIK_3+TAFISDFAVTADGNAFIGDIK_2+TAFISDFAVTADGNAFIGDIKDK_3+TMEQFTIHLTVNPQSK_3+VTFQLTYEEVLK_2+VTYDVSR_2	12.909	7.54659	5.20791	-1.17382e-05	0.0268733	0.0396624	0.0116164		-0.0453493	-6.34413e-05	0.145242	0.214363	0.0627831	-0.245099	0.999059	0.723093	0.601118	0.878929	0.000583642	1	1	1	1	0.144743	0.000813633	FALSE	1.88017	FALSE	2.78732	FALSE	0.808438	FALSE
AGT	P01019	angiotensinogen	AAMVGMLANFLGFR_2+ADSQAQLLLSTVVGVFTAPGLHLK_3+ADSQAQLLLSTVVGVFTAPGLHLKQPFVQGLALYTPVVLPR_4+ALQDQLVLVAAK_2+ANAGKPKDPTFIPAPIQAK_3+DPTFIPAPIQAK_2+FMQAVTGWK_2+LDAHKVLSALQAVQGLLVAQGR_4+LDTEDKLR_2+LQAILGVPWK_2+PKDPTFIPAPIQAK_2+QPFVQGLALYTPVVLPR_3+SLDFTELDVAAEK_2+SLDFTELDVAAEKIDR_3+TGC(UniMod:4)SLMGASVDSTLAFNTYVHFQGK_3+TIHLTMPQLVLQGSYDLQDLLAQAELPAILHTELNLQK_4+VLSALQAVQGLLVAQGR_2	41.6825	7.51896	4.36051	0.11025	0.0194784	1.93318e-05	-0.0111457		-0.0313473	0.422426	0.074632	7.40706e-05	-0.0427051	-0.120108	2.1805e-15	0.852493	0.999853	0.915731	0.0847535	5.40764e-13	1	1	1	1	7.94153	TRUE	1.35929	FALSE	0.00133999	FALSE	0.775553	FALSE
IGLC3	P0DOY3	immunoglobulin lambda constant 3 (Kern-Oz+ marker)	AAPSVTLFPPSSEELQANK_2+AGVETTTPSK_2+AGVETTTPSKQSNNK_2	23.5876	13.6721	9.61239	-0.0189017	0.147626	0.16302	0.160539		0.0708834	-0.0528801	0.413004	0.456072	0.449129	0.198306	0.326509	0.314537	0.266884	0.276734	0.00543645	1	1	1	1	1	1.31879	FALSE	10.7745	FALSE	11.9629	FALSE	11.7704	FALSE
A2M	P01023	alpha-2-macroglobulin	AAQVTIQSSGTFSSK_2+AFQPFFVELTMPYSVIR_2+AFQPFFVELTMPYSVIRGEAFTLK_3+AGAFC(UniMod:4)LSEDAGLGISSTASLR_2+AIGYLNTGYQR_2+ALLAYAFALAGNQDK_3+ALLAYAFALAGNQDKR_3+ALLAYAFALAGNQDKRK_3+ATVLNYLPK_2+ATVLNYLPKC(UniMod:4)IRVSVQLEASPAFLAVPVEK_4+AVDQSVLLMKPDAELSASSVYNLLPEK_4+AYIFIDEAHITQALIWLSQR_4+DM(UniMod:35)YSFLEDMGLK_2+DMYSFLEDMGLK_2+DNSVHWERPQKPK_2+DTVIKPLLVEPEGLEK_2+EQAPHC(UniMod:4)IC(UniMod:4)ANGR_2+ETTFNSLLC(UniMod:4)PSGGEVSEELSLK_3+FEVQVTVPK_2+FQVDNNNR_2+FRVVSMDENFHPLNELIPLVYIQDPK_4+FSGQLNSHGC(UniMod:4)FYQQVK_3+GGVEDEVTLSAYITIALLEIPLTVTHPVVR_3+GHFSISIPVK_2+GHFSISIPVKSDIAPVAR_3+GPTQEFK_2+GPTQEFKK_2+GVPIPNKVIFIR_2+HNVYINGITYTPVSSTNEK_3+HNVYINGITYTPVSSTNEKDMYSFLEDMGLK_4+HYDGSYSTFGER_3+IAQWQSFQLEGGLK_2+KDNSVHWERPQKPK_4+KDTVIKPLLVEPEGLEK_3+KLSFYYLIMAK_2+KYFPETWIWDLVVVNSAGVAEVGVTVPDTITEWK_4+KYSDASDC(UniMod:4)HGEDSQAFC(UniMod:4)EK_4+LHTEAQIQEEGTVVELTGR_3+LLIYAVLPTGDVIGDSAK_2+LLIYAVLPTGDVIGDSAKYDVENC(UniMod:4)LANK_3+LLLQQVSLPELPGEYSM(UniMod:35)K_2+LLLQQVSLPELPGEYSMK_2+LPPNVVEESAR_2+LSFVKVDSHFR_3+LSFYYLIM(UniMod:35)AK_2+LSFYYLIMAK_2+LVHVEEPHTETVR_3+LVHVEEPHTETVRK_3+M(UniMod:35)VSGFIPLKPTVK_2+MC(UniMod:4)PQLQQYEMHGPEGLR_3+MVSGFIPLKPTVK_3+NALFC(UniMod:4)LESAWK_2+NEDSLVFVQTDK_2+NQGNTWLTAFVLK_2+PLLVEPEGLEK_2+PQYMVLVPSLLHTETTEK_3+PVPGHVTVSIC(UniMod:4)R_2+QFSFPLSSEPFQGSYK_2+QGIPFFGQVR_2+QKDNGC(UniMod:4)FR_2+QQNAQGGFSSTQDTVVALHALSK_3+QQNAQGGFSSTQDTVVALHALSKYGAATFTR_4+QTVSWAVTPK_2+RKEYEMK_2+RTTVMVK_2+SASNM(UniMod:35)AIVDVK_2+SASNMAIVDVK_2+SASNMAIVDVKM(UniMod:35)VSGFIPLKPTVK_4+SASNMAIVDVKMVSGFIPLKPTVK_4+SFVHLEPMSHELPC(UniMod:4)GHTQTVQAHYILNGGTLLGLK_6+SFVHLEPMSHELPC(UniMod:4)GHTQTVQAHYILNGGTLLGLKK_6+SGGRTEHPFTVEEFVLPKFEVQVTVPK_4+SIYKPGQTVK_2+SLFTDLEAENDVLHC(UniMod:4)VAFAVPK_3+SLNEEAVK_2+SLNEEAVKK_2+SPC(UniMod:4)YGYQWVSEEHEEAHHTAYLVFSPSK_4+SSGSLLNNAIK_2+SSSNEEVMFLTVQVK_2+TAQEGDHGSHVYTK_2+TAQEGDHGSHVYTKALLAYAFALAGNQDK_4+TEHPFTVEEFVLPK_3+TEHPFTVEEFVLPKFEVQVTVPK_4+TEVSSNHVLIYLDK_2+TGKAAQVTIQSSGTFSSKFQVDNNNR_4+TGTHGLLVK_2+TGTHGLLVKQEDMK_3+TKVFQLK_2+TTVMVKNEDSLVFVQTDK_3+TTVMVKNEDSLVFVQTDKSIYKPGQTVK_4+VDLSFSPSQSLPASHAHLR_4+VGFYESDVM(UniMod:35)GR_2+VGFYESDVMGR_2+VSNQTLSLFFTVLQDVPVR_3+VSVQLEASPAFLAVPVEK_2+VTAAPQSVC(UniMod:4)ALR_2+VTGEGC(UniMod:4)VYLQTSLK_2+VVSM(UniMod:35)DENFHPLNELIPLVYIQDPK_3+VVSMDENFHPLNELIPLVYIQDPK_4+VYDYYETDEFAIAEYNAPC(UniMod:4)SK_3+YDVENC(UniMod:4)LANK_2+YDVENC(UniMod:4)LANKVDLSFSPSQSLPASHAHLR_4+YFPETWIWDLVVVNSAGVAEVGVTVPDTITEWK_4+YGAATFTR_2+YNILPEKEEFPFALGVQTLPQTC(UniMod:4)DEPK_4	23.2156	5.70466	2.5097	0.0212323	-0.0378951	-0.069451	-0.0203625		0.0861721	0.067396	-0.120287	-0.220453	-0.0646351	0.273529	0.209513	0.768733	0.590089	0.875142	0.000121227	1	1	1	1	0.0300644	1.48259	FALSE	2.66149	FALSE	4.93173	FALSE	1.42143	FALSE
C7	P10643	complement C7	AASGTQNNVLR_2+C(UniMod:4)FSGQC(UniMod:4)ISK_2+DGFVQDEGTMFPVGK_2+ELSHLPSLYDYSAYR_2+ENPLTQAVPK_2+EQTMSEC(UniMod:4)EAGALR_2+FSSHGC(UniMod:4)K_2+GQSISVTSIRPC(UniMod:4)AAETQ_2+IAC(UniMod:4)VLPVLMDGIQSHPQKPFYTVGEK_4+KVFSGDGKDFYR_3+LIDQYGTHYLQSGSLGGEYR_3+LLEPHC(UniMod:4)FPLSLVPTEFC(UniMod:4)PSPPALK_4+LSGNVLSYTFQVK_2+LTPLYELVK_2+MHVLHC(UniMod:4)QGR_2+NVVYTC(UniMod:4)NEGYSLIGNPVAR_2+QKLTPLYELVK_2+RILPLTVC(UniMod:4)K_2+SSGWHFVVK_2+SYTSHTNEIHK_2+VLFYVDSEK_2+WLVGEMHC(UniMod:4)QK_2+YSAWAESVTNLPQVIK_2	17.8989	7.67565	4.04936	-0.0153112	-0.0643555	-0.122308	-0.133175		0.0542724	-0.0645058	-0.271129	-0.515281	-0.561064	0.228649	0.227782	0.505757	0.206198	0.170944	0.00124333	1	1	1	1	0.308345	1.06694	FALSE	4.56177	FALSE	8.84746	TRUE	9.67045	TRUE
KNG1-2	P01042-2	Kininogen-1	AATGEC(UniMod:4)TATVGK_2+AATGEC(UniMod:4)TATVGKR_2+AGAEPASER_2+AGAEPASEREVS_2+AVDAALKK_2+DIPTNSPELEETLTHTITK_3+EGDC(UniMod:4)PVQSGK_2+ENFLFLTPDC(UniMod:4)K_2+ESNEELTESC(UniMod:4)ETK_2+IASFSQNC(UniMod:4)DIYPGK_2+IASFSQNC(UniMod:4)DIYPGKDFVQPPTK_4+IGEIKEETTSHLR_3+IYPTVNC(UniMod:4)QPLGMISLMK_3+KIYPTVNC(UniMod:4)QPLGMISLM(UniMod:35)K_3+KIYPTVNC(UniMod:4)QPLGMISLMK_3+KLGQSLDC(UniMod:4)NAEVYVVPWEK_3+KLGQSLDC(UniMod:4)NAEVYVVPWEKK_3+KYFIDFVAR_2+LGQSLDC(UniMod:4)NAEVYVVPWEK_2+QVVAGLNFR_2+RPPGFSPFR_2+SLWNGDTGEC(UniMod:4)TDNAYIDIQLR_3+SSRIGEIKEETTSHLR_4+TVGSDTFYSFK_2+TWQDC(UniMod:4)EYK_2+TWQDC(UniMod:4)EYKDAAK_2+VQVVAGKK_2+YFIDFVAR_2+YNSQNQSNNQFVLYR_2	13.1184	7.73024	4.83736	0.020441	-0.0244712	-0.0258012	-0.0174913		-0.0154792	0.124837	-0.149449	-0.157572	-0.106822	-0.094534	0.0207514	0.716101	0.701475	0.796004	0.185021	1	1	1	1	1	1.42695	FALSE	1.71068	FALSE	1.80449	FALSE	1.21978	FALSE
APOE	P02649	apolipoprotein E	AATVGSLAGQPLQER_2+AKLEEQAQQIR_2+AYKSELEEQLTPVAEETR_3+DADDLQK_2+DRLDEVK_2+DRLDEVKEQVAEVR_3+ELQAAQAR_2+FWDYLR_2+GEVQAM(UniMod:35)LGQSTEELR_2+GEVQAMLGQSTEELR_2+LAVYQAGAR_2+LDEVKEQVAEVR_2+LEEQAQQIR_2+LGADMEDVC(UniMod:4)GR_2+LGPLVEQGR_2+LKSWFEPLVEDMQR_2+LQAEAFQAR_2+MEEMGSR_2+QQTEWQSGQR_2+SELEEQLTPVAEETR_2+SWFEPLVEDMQR_2+VQAAVGTSAAPVPSDNH_2+WVQTLSEQVQEELLSSQVTQELR_3	25.1445	8.28925	5.9672	0.140608	0.127786	0.147412	0.109554		0.00318344	0.424607	0.385887	0.445156	0.330831	0.00961335	2.03214e-15	0.338369	0.269565	0.414311	0.890648	5.03971e-13	1	1	1	1	10.237	TRUE	9.26155	TRUE	10.7581	TRUE	7.88947	FALSE
C3	P01024	complement C3	AAVYHHFISDGVR_2+AAVYHHFISDGVRK_2+AC(UniMod:4)EPGVDYVYK_2+ADIGC(UniMod:4)TPGSGK_2+ADIGC(UniMod:4)TPGSGKDYAGVFSDAGLTFTSSSGQQTAQR_4+AEDLVGKSLYVSATVILHSGSDMVQAER_4+AELQC(UniMod:4)PQPAAR_2+AGDFLEANYMNLQR_2+AKDQLTC(UniMod:4)NK_2+AKDQLTC(UniMod:4)NKFDLK_2+APSTWLTAYVVK_2+ASHLGLAR_2+AVLYNYRQNQELK_3+AYYENSPQQVFSTEFEVK_2+AYYENSPQQVFSTEFEVKEYVLPSFEVIVEPTEK_4+C(UniMod:4)AEENC(UniMod:4)FIQK_2+C(UniMod:4)C(UniMod:4)EDGMRENPMR_3+DAPDHQELNLDVSLQLPSR_3+DFDFVPPVVR_2+DIC(UniMod:4)EEQVNSLPGSITK_2+DKNRWEDPGK_2+DMALTAFVLISLQEAK_3+DQLTC(UniMod:4)NKFDLK_2+DSC(UniMod:4)VGSLVVK_2+DSITTWEILAVSMSDK_2+DSITTWEILAVSMSDKK_3+DYAGVFSDAGLTFTSSSGQQTAQR_3+EALKLEEK_2+EDGKLNK_2+EGVQKEDIPPADLSDQVPDTESETR_4+ENEGFTVTAEGK_2+EPGQDLVVLPLSITTDFIPSFR_3+EPGQDLVVLPLSITTDFIPSFRLVAYYTLIGASGQR_4+EVVADSVWVDVK_2+EVVADSVWVDVKDSC(UniMod:4)VGSLVVK_3+EYVLPSFEVIVEPTEK_2+FISLGEAC(UniMod:4)K_2+FISLGEAC(UniMod:4)KK_2+FVTVQATFGTQVVEK_3+FYHPEKEDGK_2+FYHPEKEDGKLNK_4+GIC(UniMod:4)VADPFEVTVMQDFFIDLR_3+GLEVTITAR_2+GQGTLSVVTMYHAK_2+GVFVLNKK_2+GYTQQLAFR_2+HLIVTPSGC(UniMod:4)GEQNMIGMTPTVIAVHYLDETEQWEK_4+HQQTVTIPPK_2+HYLMWGLSSDFWGEKPNLSYIIGK_4+IEGDHGAR_2+IFTVNHK_2+IHWESASLLR_2+ILLQGTPVAQMTEDAVDAER_3+ILLQGTPVAQMTEDAVDAERLK_3+IPIEDGSGEVVLSR_2+IPIEDGSGEVVLSRK_3+IRYYTYLIMNK_2+ISLPESLK_2+ISLPESLKR_2+IWDVVEK_2+KC(UniMod:4)C(UniMod:4)EDGMR_2+KC(UniMod:4)C(UniMod:4)EDGMRENPMR_3+KGYTQQLAFR_2+KHYLM(UniMod:35)WGLSSDFWGEKPNLSYIIGK_4+KHYLMWGLSSDFWGEKPNLSYIIGK_4+KLVLSSEK_2+KQELSEAEQATR_2+KVEGTAFVIFGIQDGEQR_3+KVFLDC(UniMod:4)C(UniMod:4)NYITELR_3+KVFLDC(UniMod:4)C(UniMod:4)NYITELRR_3+KVLLDGVQNPR_2+LC(UniMod:4)RDELC(UniMod:4)R_2+LDKAC(UniMod:4)EPGVDYVYK_2+LESEETMVLEAHDAQGDVPVTVTVHDFPGK_4+LESEETMVLEAHDAQGDVPVTVTVHDFPGKK_6+LKGPLLNK_2+LM(UniMod:35)NIFLK_2+LMNIFLK_2+LMNIFLKDSITTWEILAVSMSDKK_3+LPYSVVR_2+LSINTHPSQKPLSITVR_4+LVAYYTLIGASGQR_2+NEQVEIR_2+NKFVTVQATFGTQVVEK_3+NKLTQSK_2+NNNEKDMALTAFVLISLQEAK_3+NRWEDPGKQLYNVEATSYALLALLQLK_4+NTLIIYLDK_2+NTM(UniMod:35)ILEIC(UniMod:4)TR_2+NTMILEIC(UniMod:4)TR_2+PGMPFDLMVFVTNPDGSPAYR_3+QC(UniMod:4)QDLGAFTESMVVFGC(UniMod:4)PN_3+QDSLSSQNQLGVLPLSWDIPELVNMGQWK_4+QELSEAEQATR_2+QGALELIK_2+QGALELIKK_2+QKPDGVFQEDAPVIHQEMIGGLR_4+QLANGVDR_2+QLYNVEATSYALLALLQLK_3+QLYNVEATSYALLALLQLKDFDFVPPVVR_3+QPSSAFAAFVKR_3+QPVPGQQMTLK_2+QVREPGQDLVVLPLSITTDFIPSFR_4+RHQQTVTIPPK_2+RIPIEDGSGEVVLSR_3+RIPIEDGSGEVVLSRK_3+RQGALELIK_2+RQGALELIKK_2+SDDKVTLEER_2+SEETKENEGFTVTAEGK_3+SEETKENEGFTVTAEGKGQGTLSVVTMYHAK_4+SEFPESWLWNVEDLK_2+SEFPESWLWNVEDLKEPPK_3+SEFPESWLWNVEDLKEPPKNGISTK_4+SGIPIVTSPYQIHFTK_2+SGIPIVTSPYQIHFTKTPK_3+SGQSEDRQPVPGQQMTLK_2+SGQSEDRQPVPGQQMTLKIEGDHGAR_4+SGSDEVQVGQQR_2+SLYVSATVILHSGSDMVQAER_3+SNLDEDIIAEENIVSR_2+SSLSVPYVIVPLK_2+SVQLTEK_2+SVQLTEKR_2+SYTVAIAGYALAQMGR_3+SYTVAIAGYALAQMGRLKGPLLNK_3+TELRPGETLNVNFLLR_3+TGLQEVEVK_2+TIYTPGSTVLYR_2+TKKQELSEAEQATR_3+TM(UniMod:35)QALPYSTVGNSNNYLHLSVLR_3+TMQALPYSTVGNSNNYLHLSVLR_3+TRFISLGEAC(UniMod:4)KK_3+TVM(UniMod:35)VNIENPEGIPVK_2+TVMVNIENPEGIPVK_2+VEGTAFVIFGIQDGEQR_3+VELLHNPAFC(UniMod:4)SLATTK_2+VELLHNPAFC(UniMod:4)SLATTKR_3+VFLDC(UniMod:4)C(UniMod:4)NYITELR_2+VFLDC(UniMod:4)C(UniMod:4)NYITELRR_3+VFSLAVNLIAIDSQVLC(UniMod:4)GAVK_3+VHQYFNVELIQPGAVK_3+VLLDGVQNPR_2+VPVAVQGEDTVQSLTQGDGVAK_2+VQLSNDFDEYIMAIEQTIK_2+VRVELLHNPAFC(UniMod:4)SLATTK_4+VSHSEDDC(UniMod:4)LAFK_2+VTIKPAPETEK_3+VTIKPAPETEKRPQDAK_3+VVLVAVDK_2+VVLVAVDKGVFVLNK_3+VVLVAVDKGVFVLNKK_3+VVLVSLQSGYLFIQTDK_3+VVLVSLQSGYLFIQTDKTIYTPGSTVLYR_3+VYAYYNLEESC(UniMod:4)TR_2+WEDPGKQLYNVEATSYALLALLQLK_3+WEDPGKQLYNVEATSYALLALLQLKDFDFVPPVVR_4+YELDKAFSDR_2+YFKPGMPFDLMVFVTNPDGSPAYR_4+YISKYELDK_2+YISKYELDKAFSDR_4+YRGDQDATMSILDISMMTGFAPDTDDLK_4+YYGGGYGSTQATFMVFQALAQYQK_3+YYTYLIMNK_2	10.4391	4.65811	2.59928	-0.012218	-0.00355682	0.0744999	0.137893		-0.0122706	-0.0820583	-0.0238882	0.500353	0.926109	-0.0824114	0.104885	0.950574	0.194429	0.0169614	0.217892	1	1	1	1	1	0.850485	FALSE	0.246844	FALSE	5.29959	TRUE	10.0297	TRUE
FN1	P02751-3	fibronectin 1	AAVYQPQPHPQPPPYGHC(UniMod:4)VTDSGVVYSVGMQWLK_4+C(UniMod:4)HEGGQSYK_2+C(UniMod:4)TC(UniMod:4)VGNGR_2+DLEVVAATPTSLLISWDAPAVTVR_3+DSMIWDC(UniMod:4)TC(UniMod:4)IGAGR_2+DTLTSRPAQGVVTTLENVSPPRR_4+EINLAPDSSSVVVSGLMVATK_2+ESKPLTAQQTTK_2+EVVPRPRPGVTEATITGLEPGTEYTIYVIALK_4+EYLGAIC(UniMod:4)SC(UniMod:4)TC(UniMod:4)FGGQR_2+FLATTPNSLLVSWQPPR_2+FTNIGPDTMR_2+GDSPASSKPISINYR_2+GEWTC(UniMod:4)IAYSQLR_2+GEWTC(UniMod:4)KPIAEK_2+GFNC(UniMod:4)ESKPEAEETC(UniMod:4)FDKYTGNTYR_4+GLKPGVVYEGQLISIQQYGHQEVTR_4+GNLLQC(UniMod:4)IC(UniMod:4)TGNGR_2+HTSVQTTSSGSGPFTDVR_3+HYQINQQWER_2+ISC(UniMod:4)TIANR_2+ITGYIIKYEKPGSPPR_3+IYLYTLNDNAR_2+LGVRPSQGGEAPR_3+LLC(UniMod:4)QC(UniMod:4)LGFGSGHFR_3+NLQPASEYTVSLVAIK_2+NTFAEVTGLSPGVTYYFK_2+PAQGVVTTLENVSPPRR_3+PQAPITGYR_2+QDGHLWC(UniMod:4)STTSNYEQDQK_3+QHDMGHMMR_2+QKTGLDSPTGIDFSDITANSFTVHWIAPR_4+QYNVGPSVSK_2+QYNVGPSVSKYPLR_3+SSPVVIDASTAIDAPSNLR_2+STATISGLKPGVDYTITVYAVTGR_3+STTPDITGYR_2+SYTITGLQPGTDYK_2+TFYSC(UniMod:4)TTEGR_2+TIKPDVR_2+TYHVGEQWQK_2+TYLGNALVC(UniMod:4)TC(UniMod:4)YGGSR_2+VDVIPVNLPGEHGQR_2+VFAVSHGR_2+VGDTYERPK_2+VPGTSTSATLTGLTR_2+VTIMWTPPESAVTGYR_2+VTIMWTPPESAVTGYRVDVIPVNLPGEHGQR_4+VTWAPPPSIDLTNFLVR_2+VVTPLSPPTNLHLEANPDTGVLTVSWER_4+WC(UniMod:4)GTTQNYDADQK_2+WC(UniMod:4)HDNGVNYK_2+WLPSSSPVTGYR_2+WSRPQAPITGYR_3+YEKPGSPPR_2+YEKPGSPPREVVPR_3+YEVSVYALK_2+YEVSVYALKDTLTSRPAQGVVTTLENVSPPR_4+YQC(UniMod:4)YC(UniMod:4)YGR_2+YSFC(UniMod:4)TDHTVLVQTR_2+YTGNTYR_2	85.022	29.965	5.55493	-0.0753475	-0.689402	-0.619355	-0.570572		-0.0884437	-0.138061	-1.26321	-1.13486	-1.04548	-0.162058	0.0100275	0.00199837	0.00549361	0.010924	0.0222073	1	0.495597	1	1	1	5.36148	FALSE	61.2615	TRUE	53.6188	TRUE	48.5112	TRUE
CFP	P27918	complement factor properdin	AC(UniMod:4)NHPAPK_2+C(UniMod:4)AGQQQDIR_2+LC(UniMod:4)TPLLPK_2+SISC(UniMod:4)QEIPGQQSR_2+TC(UniMod:4)NHPVPQHGGPFC(UniMod:4)AGDATR_4	16.6211	12.3839	8.76202	0.0154564	-0.0278551	-0.0164701	0.0143454		-0.0297329	0.0655637	-0.118157	-0.0698635	0.0608511	-0.126122	0.223938	0.773563	0.864952	0.882845	0.0768809	1	1	1	1	1	1.07712	FALSE	1.94953	FALSE	1.14816	FALSE	0.99931	FALSE
SERPINC1	P01008	serpin family C member 1	ADGESC(UniMod:4)SASMMYQEGK_3+AFLEVNEEGSEAAASTAVVIAGR_3+ANRPFLVFIR_2+ATEDEGSEQK_2+ATEDEGSEQKIPEATNR_2+DDLYVSDAFHK_2+DIPMNPMC(UniMod:4)IYR_2+ELTPEVLQEWLDELEEMMLVVHMPR_3+EQLQDMGLVDLFSPEK_2+EVPLNTIIFMGR_2+FATTFYQHLADSK_2+FATTFYQHLADSKNDNDNIFLSPLSISTAFAMTK_4+FRIEDGFSLK_2+FSPENTRK_2+GDDITMVLILPKPEK_3+IEDGFSLK_2+IPEATNR_2+ITDVIPSEAINELTVLVLVNTIYFK_3+KATEDEGSEQKIPEATNR_4+LPGIVAEGR_2+LPGIVAEGRDDLYVSDAFHK_4+LQPLDFKENAEQSR_2+NDNDNIFLSPLSISTAFAMTK_3+RVAEGTQVLELPFKGDDITMVLILPKPEK_4+RVWELSK_2+SKFSPENTR_2+SKLPGIVAEGR_2+SKLPGIVAEGRDDLYVSDAFHK_3+TSDQIHFFFAK_2+VAEGTQVLELPFK_2+VAEGTQVLELPFKGDDITMVLILPKPEK_4	19.573	6.72705	6.62968	0.0116981	-0.183131	-0.289443	-0.344689		-0.0187954	0.0446674	-0.699258	-1.1052	-1.31614	-0.0717676	0.393755	0.0798555	0.00568659	0.00105945	0.300002	1	1	1	0.262744	1	0.814145	FALSE	13.5345	TRUE	22.2169	TRUE	26.9877	TRUE
HRG	P04196	histidine rich glycoprotein	ADLFYDVEALDLESPK_2+ALDLINKR_2+DGYLFQLLR_2+DSPVLIDFFEDTER_2+GEVLPLPEANFPSFPLPHHK_4+GGEGTGYFVDFSVR_2+HPLKPDNQPFPQSVSESC(UniMod:4)PGK_4+HPNVFGFC(UniMod:4)R_2+HSHESQDLR_2+KGEVLPLPEANFPSFPLPHHK_3+KYWNDC(UniMod:4)EPPDSR_2+NLVINC(UniMod:4)EVFDPQEHENINGVPPHLGHPFHWGGHER_6+RPSEIVIGQC(UniMod:4)K_2+SGFPQVSMFFTHTFPK_3+VRGGEGTGYFVDFSVR_3+YKEENDDFASFR_2+YWNDC(UniMod:4)EPPDSR_2	20.8961	10.7667	7.30869	0.030692	-0.285361	-0.298773	-0.278769		0.0117083	0.110346	-1.02595	-1.07417	-1.00225	0.0420946	0.0405681	0.0124856	0.0089356	0.0152172	0.554289	1	1	1	1	1	2.1502	FALSE	21.8715	TRUE	23.0098	TRUE	21.3159	TRUE
SERPINA3	P01011	serpin family A member 3	ADLSGITGAR_2+AKWEMPFDPQDTHQSR_4+AVLDVFEEGTEASAATAVK_2+AVLDVFEEGTEASAATAVKITLLSALVETRTIVR_4+DEELSC(UniMod:4)TVVELK_2+DLDSQTMMVLVNYIFFK_2+DYNLNDILLQLGIEEAFTSK_2+EIGELYLPK_2+EQLSLLDRFTEDAK_3+FNRPFLMIIVPTDTQNIFFMSK_4+GKITDLIK_2+GKITDLIKDLDSQTMMVLVNYIFFK_4+GTHVDLGLASANVDFAFSLYK_3+ITLLSALVETR_2+KLINDYVK_2+LINDYVK_2+LYGSEAFATDFQDSAAAK_2+MEEVEAMLLPETLK_2+MEEVEAMLLPETLKR_3+NLAVSQVVHK_2+RLYGSEAFATDFQDSAAAK_3+RLYGSEAFATDFQDSAAAKK_3+WEMPFDPQDTHQSR_2+WRDSLEFR_2+WVMVPMMSLHHLTIPYFR_4+WVMVPMMSLHHLTIPYFRDEELSC(UniMod:4)TVVELK_4	16.0066	6.50688	6.59848	0.029976	0.14048	0.120265	0.105448		0.0556109	0.140155	0.656823	0.562306	0.493029	0.260012	0.00900858	0.107924	0.16881	0.230013	0.000251406	1	1	1	1	0.0623487	2.09952	FALSE	10.2272	TRUE	8.69344	TRUE	7.58284	TRUE
C5	P01031	complement C5	ADNFLLENTLPAQSTFTLAISAYALSLGDK_3+ADNFLLENTLPAQSTFTLAISAYALSLGDKTHPQFR_4+AFTEC(UniMod:4)C(UniMod:4)VVASQLR_2+AIAYSSLSQSYLYIDWTDNHK_3+ALLVGEHLNIIVTPK_3+ALVEGVDQLFTDYQIK_2+ATLLDIYK_2+DGHVILQLNSIPSSDFLC(UniMod:4)VR_3+DSEITFIKK_2+DSSVPNTGTAR_2+DVFLEMNIPYSVVR_2+EESSSGSSHAVMDISLPTGISANEEDLK_3+EGMLSIMSYR_2+ELSYYSLEDLNNK_2+ENSQYQPIK_2+ESYSGVTLDPR_2+FQNSAILTIQPK_2+FSYSSGHVHLSSENK_4+FSYSSGHVHLSSENKFQNSAILTIQPK_4+GALHNYK_2+IDTQDIEASHYR_2+IFELFEVGFLSPATFTVYEYHRPDK_4+IIHFGTR_2+ITHYNYLILSK_2+IVAC(UniMod:4)ASYKPSR_3+KAFDIC(UniMod:4)PLVK_2+KIEEIAAK_2+KQTAC(UniMod:4)KPEIAYAYK_3+KVTC(UniMod:4)TNAELVK_2+LKEGMLSIMSYR_2+LNLVATPLFLKPGIPYPIK_3+LQGTLPVEAR_2+LSMDIDVSYK_2+MSAVEGIC(UniMod:4)TSESPVIDHQGTK_3+MVETTAYALLTSLNLK_3+MVETTAYALLTSLNLKDINYVNPVIK_3+NADYSYSVWK_2+QC(UniMod:4)TMFYSTSNIK_2+QLPGGQNPVSYVYLEVVSK_2+SIVSALKR_2+SYFPESWLWEVHLVPR_3+TDAPDLPEENQAR_2+TGEAVAEKDSEITFIK_3+TGEAVAEKDSEITFIKK_3+TLLPVSKPEIR_2+TSGMQFC(UniMod:4)VK_2+TSTSEEVC(UniMod:4)SFYLK_2+VC(UniMod:4)EGAAC(UniMod:4)K_2+VDDGVASFVLNLPSGVTVLEFNVK_3+VFKDVFLEMNIPYSVVR_2+VFQFLEK_2+VSITSITVENVFVK_2+VTC(UniMod:4)TNAELVK_2+VVPEGVKR_2+VYSLNDDLKPAK_2+VYSLNDDLKPAKR_3+WLSEEQR_2+YGGGFYSTQDTINAIEGLTEYSLLVK_3+YGMWTIK_2+YIYPLDSLTWIEYWPR_2+YKATLLDIYK_2+YKEDFSTTGTAYFEVK_3	10.3962	4.3492	6.60091	-0.00635078	0.104708	0.110792	0.126674		0.0260967	-0.0455096	0.750332	0.793935	0.907743	0.187008	0.397596	0.0673025	0.0529551	0.0277524	0.00862565	1	1	1	1	1	0.441173	FALSE	7.52765	TRUE	7.98212	TRUE	9.17739	TRUE
TF	P02787	transferrin	ADRDQYELLC(UniMod:4)LDNTR_3+AIAANEADAVTLDAGLVYDAYLAPNNLKPVVAEFYGSK_4+APNHAVVTR_2+APNHAVVTRK_2+ASYLDC(UniMod:4)IR_2+C(UniMod:4)DEWSVNSVGK_2+C(UniMod:4)LKDGAGDVAFVK_3+C(UniMod:4)LVEKGDVAFVK_3+C(UniMod:4)QSFRDHMK_2+C(UniMod:4)STSSLLEAC(UniMod:4)TFR_2+C(UniMod:4)STSSLLEAC(UniMod:4)TFRRP_3+DC(UniMod:4)HLAQVPSHTVVAR_3+DDTVC(UniMod:4)LAK_2+DGAGDVAFVK_2+DHMKSVIPSDGPSVAC(UniMod:4)VKK_3+DKEAC(UniMod:4)VHK_2+DLLFKDSAHGFLK_3+DLLFRDDTVC(UniMod:4)LAK_2+DQYELLC(UniMod:4)LDNTR_2+DSAHGFLK_2+DSAHGFLKVPPR_3+DSGFQM(UniMod:35)NQLR_2+DSGFQMNQLR_2+DYELLC(UniMod:4)LDGTR_2+EDLIWELLNQAQEHFGK_2+EDLIWELLNQAQEHFGKDK_3+EDPQTFYYAVAVVK_2+EDPQTFYYAVAVVKK_3+EFQLFSSPHGK_2+EGTC(UniMod:4)PEAPTDEC(UniMod:4)K_2+EGTC(UniMod:4)PEAPTDEC(UniMod:4)KPVK_2+EGYYGYTGAFR_2+FDEFFSEGC(UniMod:4)APGSK_2+FDEFFSEGC(UniMod:4)APGSKK_2+HQTVPQNTGGK_2+HQTVPQNTGGKNPDPWAK_4+HSTIFENLANK_2+HSTIFENLANKADR_3+HSTIFENLANKADRDQYELLC(UniMod:4)LDNTR_4+IEC(UniMod:4)VSAETTEDC(UniMod:4)IAK_2+IM(UniMod:35)NGEADAM(UniMod:35)SLDGGFVYIAGK_3+IMNGEADAMSLDGGFVYIAGK_3+INHC(UniMod:4)RFDEFFSEGC(UniMod:4)APGSKK_4+KASYLDC(UniMod:4)IR_2+KC(UniMod:4)STSSLLEAC(UniMod:4)TFR_2+KDKEAC(UniMod:4)VHK_2+KDSGFQMNQLR_2+KDSSLC(UniMod:4)K_2+KPVDEYKDC(UniMod:4)HLAQVPSHTVVAR_4+KPVEEYANC(UniMod:4)HLAR_3+KSASDLTWDNLK_2+KSC(UniMod:4)HTGLGR_2+LC(UniMod:4)M(UniMod:35)GSGLNLC(UniMod:4)EPNNK_2+LC(UniMod:4)MGSGLNLC(UniMod:4)EPNNK_2+LC(UniMod:4)MGSGLNLC(UniMod:4)EPNNKEGYYGYTGAFR_4+LHDRNTYEK_2+LKC(UniMod:4)DEWSVNSVGK_2+LKC(UniMod:4)DEWSVNSVGKIEC(UniMod:4)VSAETTEDC(UniMod:4)IAK_4+M(UniMod:35)YLGYEYVTAIR_2+MYLGYEYVTAIR_2+MYLGYEYVTAIRNLR_3+NLNEKDYELLC(UniMod:4)LDGTR_2+NLREGTC(UniMod:4)PEAPTDEC(UniMod:4)KPVK_4+NPDPWAK_2+PVDEYKDC(UniMod:4)HLAQVPSHTVVAR_5+PVEEYANC(UniMod:4)HLAR_2+PVVAEFYGSK_2+SAGWNIPIGLLYC(UniMod:4)DLPEPR_2+SASDLTWDNLK_2+SASDLTWDNLKGK_2+SASDLTWDNLKGKK_2+SC(UniMod:4)HTAVGR_2+SC(UniMod:4)HTGLGR_2+SETKDLLFR_2+SETKDLLFRDDTVC(UniMod:4)LAK_4+SKEFQLFSSPHGK_2+SM(UniMod:35)GGKEDLIWELLNQAQEHFGK_3+SMGGKEDLIWELLNQAQEHFGK_3+SMGGKEDLIWELLNQAQEHFGKDK_3+SVIPSDGPSVAC(UniMod:4)VK_2+SVIPSDGPSVAC(UniMod:4)VKK_2+TAGWNIPM(UniMod:35)GLLYNK_2+TAGWNIPMGLLYNK_2+WC(UniMod:4)ALSHHER_2+WC(UniMod:4)AVSEHEATK_3+YLGEEYVK_2+YLGEEYVKAVGNLR_3+YLGEEYVKAVGNLRK_3	13.7423	5.23468	4.85575	-0.00667784	-0.09323	-0.119609	-0.131485		-0.0244373	-0.0402874	-0.562457	-0.7216	-0.79325	-0.14743	0.45358	0.169769	0.0783168	0.0542201	0.0381508	1	1	1	1	1	0.463945	FALSE	6.67558	TRUE	8.64402	TRUE	9.54208	TRUE
P0DOX7	P0DOX7	Immunoglobulin kappa light chain	ADYEKHKVYAC(UniMod:4)EVTHQGLSSPVTK_4+ASSLESGVPSR_2+DIQM(UniMod:35)TQSPSTLSASVGDR_2+DIQMTQSPSTLSASVGDR_2+DIQMTQSPSTLSASVGDRVTITC(UniMod:4)R_3+DSTYSLSSTLTLSK_2+GTVAAPSVFIFPPSDEQLK_2+HKVYAC(UniMod:4)EVTHQGLSSPVTK_4+SFNRGEC(UniMod:4)_2+SGTASVVC(UniMod:4)LLNNFYPR_2+VDNALQSGNSQESVTEQDSK_2+VDNALQSGNSQESVTEQDSKDSTYSLSSTLTLSK_4+VQWKVDNALQSGNSQESVTEQDSKDSTYSLSSTLTLSK_4+VYAC(UniMod:4)EVTHQGLSSPVTK_3	22.7162	9.99688	7.25332	-0.0637916	0.00563661	0.0302146	0.00575996		0.0296648	-0.203228	0.0179572	0.0962581	0.0183502	0.0945066	0.000159467	0.964986	0.814022	0.964416	0.183157	0.0395479	1	1	1	1	4.52091	FALSE	0.391464	FALSE	2.1164	FALSE	0.400048	FALSE
ITIH4-2	Q14624-2	Inter-alpha-trypsin inhibitor heavy chain H4	AEAQAQYSAAVAK_2+AGFSWIEVTFK_2+ANTVQEATFQMELPK_2+ANTVQEATFQMELPKK_3+DQFNLIVFSTEATQWR_2+DQFNLIVFSTEATQWRPSLVPASAENVNK_4+EKAEAQAQYSAAVAK_3+ETLFSVMPGLK_2+FAHTVVTSR_2+FKPTLSQQQK_2+FSSHVGGTLGQFYQEVLWGSPAASDDGRR_4+GPDVLTATVSGK_2+GSEMVVAGK_2+ILDDLSPR_2+ITFELVYEELLK_2+LALDNGGLAR_2+LDYQEGPPGVEISC(UniMod:4)WSVEL_2+LGVYELLLK_2+LPEGSVSLIILLTDGDPTVGETNPR_3+LQDRGPDVLTATVSGK_3+LWAYLTIQQLLEQTVSASDADQQALR_3+MNFRPGVLSSR_3+NGIDIYSLTVDSR_2+NMEQFQVSVSVAPNAK_2+NPLVWVHASPEHVVVTR_4+NVHSAGAAGSR_2+PSLVPASAENVNK_2+QGPVNLLSDPEQGVEVTGQYER_3+QLGLPGPPDVPDHAAYHPFR_4+QLGLPGPPDVPDHAAYHPFRR_4+RLDYQEGPPGVEISC(UniMod:4)WSVEL_2+RLGVYELLLK_2+SFAAGIQALGGTNINDAMLMAVQLLDSSNQEER_3+SIQNNVR_2+SPEQQETVLDGNLIIR_2+TGLLLLSDPDK_2+TGLLLLSDPDKVTIGLLFWDGRGEGLR_4+VQGNDHSATR_2+VRPQQLVK_2+VTIGLLFWDGR_2+WKETLFSVMPGLK_2+YIFHNFMER_2	12.2406	5.8004	4.58641	0.0655067	-0.0422945	-0.057718	-0.0656292		0.0321491	0.383819	-0.247814	-0.338184	-0.384537	0.188369	6.22701e-13	0.538378	0.401273	0.342418	0.00709837	1.5443e-10	1	1	1	1	4.64524	FALSE	2.97503	FALSE	4.08182	FALSE	4.65412	FALSE
C8G	P07360	complement C8 gamma chain	AEATTLHVAPQGTAMAVSTFR_2+ANFDAQQFAGTWLLVAVGSAC(UniMod:4)R_3+ANFDAQQFAGTWLLVAVGSAC(UniMod:4)RFLQEQGHR_4+FLQEQGHR_2+KLDGIC(UniMod:4)WQVR_2+LDGIC(UniMod:4)WQVR_2+QLYGDTGVLGR_2+RPASPISTIQPK_2+SLPVSDSVLSGFEQR_2+VQEAHLTEDQIFYFPK_3+YGFC(UniMod:4)EAADQFHVLDEVR_3+YGFC(UniMod:4)EAADQFHVLDEVRR_3	15.3584	8.9056	5.50729	0.0380742	0.0360611	0.0321066	0.0481604		7.28295e-05	0.169899	0.160915	0.143269	0.214906	0.000324987	0.00164348	0.69506	0.727155	0.602618	0.996359	0.407584	1	1	1	1	2.67423	FALSE	2.53107	FALSE	2.25041	FALSE	3.39457	FALSE
ITIH2	P19823	inter-alpha-trypsin inhibitor heavy chain 2	AEDHFSVIDFNQNIR_3+AHVSFKPTVAQQR_3+AIFILNEANNLGLLDPNSVSLIILVSDGDPTVGELK_4+DKHADPDFTR_3+ETAVDGELVVLYDVK_3+FLHVPDTFEGHFDGVPVISK_4+FYNQVSTPLLR_2+GKTAGLVR_2+HADPDFTR_2+HADPDFTRK_2+HLEVDVWVIEPQGLR_3+IQPSGGTNINEALLR_2+IYGNQDTSSQLK_2+IYGNQDTSSQLKK_2+IYLQPGR_2+KFYNQVSTPLLR_2+KLWAYLTINQLLAER_3+LSNENHGIAQR_3+LWAYLTINQLLAER_2+MATTMIQSK_2+MKQTVEAMK_2+MLADAPPQDPSC(UniMod:4)C(UniMod:4)SGALYYGSK_3+NDLISATK_2+NVQFNYPHTSVTDVTQNNFHNYFGGSEIVVAGK_4+RLSNENHGIAQR_3+SILQM(UniMod:35)SLDHHIVTPLTSLVIENEAGDER_4+SILQMSLDHHIVTPLTSLVIENEAGDER_4+SLAPTAAAK_2+SSALDMENFR_2+TEVNVLPGAK_2+TILDDLRAEDHFSVIDFNQNIR_4+TQVADAKR_2+TWRNDLISATK_2+VQFELHYQEVK_2+VQSTITSR_2+VVNNSPQPQNVVFDVQIPK_2	11.2689	7.21471	2.66222	0.0096307	0.00715182	0.000903897	-0.0170267		-0.0187924	0.059948	0.0445178	0.00562646	-0.105986	-0.116977	0.266529	0.913746	0.989081	0.797601	0.101094	1	1	1	1	1	0.669783	FALSE	0.496957	FALSE	0.062673	FALSE	1.18719	FALSE
IGHV3-23	P01764	immunoglobulin heavy variable 3-23	AEDTAVYYC(UniMod:4)AK_2+GLEWVSAISGSGGSTYYADSVK_2+LSC(UniMod:4)AASGFTFSSYAMSWVR_2	44.8113	15.6143	15.7096	0.0256273	0.297658	0.262786	0.258467		-0.0112716	0.0576149	0.669189	0.590791	0.581081	-0.0253406	0.28596	0.103917	0.151178	0.16018	0.722545	1	1	1	1	1	1.79222	FALSE	22.9148	TRUE	19.9794	TRUE	19.6207	TRUE
CP	P00450	ceruloplasmin	AEEEHLGILGPQLHADVGDK_4+AEEEHLGILGPQLHADVGDKVK_4+AETGDKVYVHLK_2+AGLQAFFQVQEC(UniMod:4)NK_2+ALYLQYTDETFR_2+DDEEFIESNK_2+DIASGLIGPLIIC(UniMod:4)K_2+DIASGLIGPLIIC(UniMod:4)KK_3+DLYSGLIGPLIVC(UniMod:4)R_2+DSLDKEK_2+DSLDKEKEK_2+DVDKEFYLFPTVFDENESLLLEDNIR_4+ERGPEEEHLGILGPVIWAEVGDTIR_4+EVGPTNADPVC(UniMod:4)LAK_2+EYTDASFTNR_2+EYTDASFTNRK_2+GAYPLSIEPIGVR_2+GDSVVWYLFSAGNEADVHGIYFSGNTYLWR_4+GPEEEHLGILGPVIWAEVGDTIR_4+GSLHANGR_2+GVYSSDVFDIFPGTYQTLEMFPR_3+HRGVYSSDVFDIFPGTYQTLEMFPR_4+HYYIAAEEIIWNYAPSGIDIFTK_4+HYYIGIIETTWDYASDHGEK_3+HYYIGIIETTWDYASDHGEKK_3+IDTINLFPATLFDAYM(UniMod:35)VAQNPGEWMLSC(UniMod:4)QNLNHLK_4+IYHSHIDAPK_2+KAEEEHLGILGPQLHADVGDK_4+KAEEEHLGILGPQLHADVGDKVK_5+KALYLQYTDETFR_2+KDSLDKEK_2+KERGPEEEHLGILGPVIWAEVGDTIR_4+KGSLHANGR_2+KLISVDTEHSNIYLQNGPDR_4+LISVDTEHSNIYLQNGPDR_3+MHSMNGFMYGNQPGLTMC(UniMod:4)K_2+MYSVNGYTFGSLPGLSMC(UniMod:4)AEDR_3+MYYSAVDPTKDIFTGLIGPMK_3+NLASRPYTFHSHGITYYK_4+NMATRPYSIHAHGVQTESSTVTPTLPGETLTYVWK_4+PVWLGFLGPIIK_2+PYSIHAHGVQTESSTVTPTLPGETLTYVWK_4+PYTFHSHGITYYK_3+QKYTVNQC(UniMod:4)R_2+QSEDSTFYLGER_2+QYTDSTFRVPVER_3+RQSEDSTFYLGER_2+SGAGTEDSAC(UniMod:4)IPWAYYSTVDQVK_3+SSSKDNIR_2+SVPPSASHVAPTETFTYEWTVPK_3+TPGIWLLHC(UniMod:4)HVTDHIHAGMETTYTVLQNEDTK_4+TTIEKPVWLGFLGPIIK_3+TYC(UniMod:4)SEPEK_2+TYC(UniMod:4)SEPEKVDK_2+TYC(UniMod:4)SEPEKVDKDNEDFQESNR_4+TYSDHPEK_2+TYSDHPEKVNKDDEEFIESNK_4+VDKDNEDFQESNR_2+VNKDDEEFIESNK_2+WYLFGMGNEVDVHAAFFHGQALTNK_3+YTVNQC(UniMod:4)R_2	20.9096	6.91228	3.57808	0.162926	0.0167511	-0.0176548	-0.0262849		0.0383536	0.697961	0.0717605	-0.0756319	-0.112602	0.164304	3.87722e-41	0.851544	0.84368	0.770249	0.0136253	9.61551e-39	1	1	1	1	11.9555	TRUE	1.16787	FALSE	1.23126	FALSE	1.83863	FALSE
APOA1	P02647	apolipoprotein A1	AELQEGAR_2+AKPALEDLR_2+AKVQPYLDDFQK_2+ARAHVDALR_2+ATEHLSTLSEK_2+DLATVYVDVLK_2+DLATVYVDVLKDSGR_3+DLATVYVDVLKDSGRDYVSQFEGSALGK_4+DLEEVKAK_2+DSGRDYVSQFEGSALGK_3+DYVSQFEGSALGK_2+EQLGPVTQEFWDNLEKETEGLRQEMSK_3+ETEGLRQEM(UniMod:35)SK_3+ETEGLRQEMSK_2+KWQEEMELYR_2+LAARLEALKENGGAR_3+LAEYHAK_2+LEALKENGGAR_2+LHELQEK_2+LLDNWDSVTSTFSK_2+LLDNWDSVTSTFSKLR_3+LREQLGPVTQEFWDNLEK_4+LREQLGPVTQEFWDNLEKETEGLR_4+LSPLGEEM(UniMod:35)R_2+LSPLGEEMR_2+LSPLGEEMRDR_3+QEMSKDLEEVK_3+QGLLPVLESFK_2+QGLLPVLESFKVSFLSALEEYTKK_3+QKLHELQEK_2+QKVEPLR_2+QKVEPLRAELQEGAR_3+THLAPYSDELR_2+THLAPYSDELRQR_3+VEPLRAELQEGAR_2+VKDLATVYVDVLK_3+VKDLATVYVDVLKDSGR_3+VQPYLDDFQK_2+VQPYLDDFQKK_2+VQPYLDDFQKKWQEEMELYR_4+VSFLSALEEYTK_2+VSFLSALEEYTKK_2+WQEEMELYR_2	12.9529	8.8977	3.13953	0.0965336	0.139606	0.0897491	0.0260583		0.014959	0.538446	0.778695	0.500603	0.145348	0.0834382	1.27517e-25	0.0430477	0.193303	0.707036	0.21129	3.16242e-23	1	1	1	1	6.92014	FALSE	10.1604	TRUE	6.41851	FALSE	1.82264	FALSE
C4B_2	P0C0L5	complement component 4B (Chido blood group), copy 2	AEMADQAAAWLTR_2+ASAGLLGAHAAAITAYALTLTKAPADLR_4+ASSFLGEK_2+GSSTWLTAFVLK_2+LQETSNWLLSQQQADGSFQDLSPVIHR_4	28.7227	11.6741	12.8594	-0.0262105	-0.290109	-0.259076	-0.187883		-0.0292324	-0.0629142	-0.69636	-0.621871	-0.450984	-0.0701677	0.24248	0.0896093	0.129618	0.274121	0.324075	1	1	1	1	1	1.83338	FALSE	22.2732	TRUE	19.6712	TRUE	13.9091	TRUE
C9	P02748	complement C9	AEQC(UniMod:4)C(UniMod:4)EETASSISLHGK_3+C(UniMod:4)LC(UniMod:4)AC(UniMod:4)PFK_2+C(UniMod:4)TDAVGDRR_2+DRDGNTLTYYR_2+DVVLTTTFVDDIK_2+FEGIAC(UniMod:4)EISK_2+FTPTETNKAEQC(UniMod:4)C(UniMod:4)EETASSISLHGK_4+GTVIDVTDFVNWASSINDAPVLISQK_3+LSPIYNLVPVK_2+RPWNVASLIYETK_2+SIEVFGQFNGK_2+TEHYEEQIEAFK_2+TSNFNAAISLK_2+VVEESELAR_2	20.8393	7.02086	6.81951	-0.0216834	-0.0291419	-0.0335405	-0.0389971		0.0862036	-0.0738094	-0.0991979	-0.114171	-0.132745	0.293434	0.169608	0.808513	0.780365	0.747059	3.79866e-05	1	1	1	1	0.00942069	1.51433	FALSE	2.0405	FALSE	2.35209	FALSE	2.73994	FALSE
AFM	P43652	afamin	AESPEVC(UniMod:4)FNEESPK_2+C(UniMod:4)QAYESNR_2+DADPDTFFAK_2+DMVEYKDR_2+ESLLNHFLYEVAR_3+FTDSENVC(UniMod:4)QER_2+FTFEYSR_2+GQC(UniMod:4)IINSNK_2+GQC(UniMod:4)IINSNKDDRPK_2+HFQNLGK_2+IAPQLSTEELVSLGEK_2+IC(UniMod:4)AMEGLPQK_2+KSDVGFLPPFPTLDPEEK_2+LKHELTDEELQSLFTNFANVVDK_4+LPNNVLQEK_2+MVQQEC(UniMod:4)K_2+RHPDLSIPELLR_3+RLC(UniMod:4)FFYNK_2+RNPFVFAPTLLTVAVHFEEVAK_4+RPC(UniMod:4)FESLK_2+SC(UniMod:4)C(UniMod:4)EEQNK_2+SDVGFLPPFPTLDPEEK_2+TINPAVDHC(UniMod:4)C(UniMod:4)K_2+TYVPPPFSQDLFTFHADMC(UniMod:4)QSQNEELQR_4+VMNHIC(UniMod:4)SK_2	16.5339	6.0486	3.06865	-0.0267837	-0.0131684	0.0634079	0.151846		-0.0354362	-0.111661	-0.0548989	0.264348	0.633045	-0.147734	0.0327109	0.890307	0.506785	0.113897	0.0325735	1	1	1	1	1	1.87384	FALSE	0.916939	FALSE	4.49311	FALSE	11.099	TRUE
F5	P12259	coagulation factor V	AEVDDVIQVR_2+AVQPGETYTYK_2+AWGESTPLANKPGK_2+DPPSDLLLLK_2+EFNPLVIVGLSK_2+EVIITGIQTQGAK_2+GEYEEHLGILGPIIR_3+HTVNPNMKEDGILGPIIR_3+IFEGNTNTK_2+LAAEFASKPWIQVDMQK_3+LLSLGAGEFK_2+LSEGASYLDHTFPAEK_3+NFFNPPIISR_2+SEAYNTFSER_2+VMYTQYEDESFTK_2+WIISSLTPK_2	14.3195	6.13803	7.13545	-0.00342656	-0.0620627	-0.08507	-0.0992606		0.0323583	-0.0176704	-0.320052	-0.438698	-0.511878	0.166869	0.742759	0.43532	0.285108	0.214736	0.0191699	1	1	1	1	1	0.237793	FALSE	4.39573	FALSE	6.07392	FALSE	7.12243	TRUE
AMBP	P02760	alpha-1-microglobulin/bikunin precursor	AFIQLWAFDAVK_2+C(UniMod:4)VLFPYGGC(UniMod:4)QGNGNK_2+EC(UniMod:4)LQTC(UniMod:4)R_2+EYC(UniMod:4)GVPGDGDEELLR_2+FYSEKEC(UniMod:4)R_2+GEC(UniMod:4)VPGEQEPEPILIPR_2+GVC(UniMod:4)EETSGAYEK_2+GVC(UniMod:4)EETSGAYEKTDTDGK_3+HHGPTITAK_2+KGVC(UniMod:4)EETSGAYEK_2+TVAAC(UniMod:4)NLPIVR_2+VVAQGVGIPEDSIFTMADR_2+VVAQGVGIPEDSIFTMADRGEC(UniMod:4)VPGEQEPEPILIPR_4+WYNLAIGSTC(UniMod:4)PWLK_2	15.2069	11.9445	4.38459	-0.0656731	-0.100757	-0.0842653	-0.0995096		0.0695687	-0.295209	-0.452914	-0.378783	-0.447309	0.31272	2.9532e-08	0.261791	0.348094	0.270371	8.54425e-06	7.32393e-06	1	1	1	0.00211897	4.65731	FALSE	7.23357	FALSE	6.01478	FALSE	7.14092	FALSE
CD14	P08571	monocyte differentiation antigen CD14	AFPALTSLDLSDNPGLGER_2+FPAIQNLALR_2+GLMAALC(UniMod:4)PHKFPAIQNLALR_3+LKELTLEDLK_2+LTVGAAQVPAQLLVGALR_2+NTGMETPTGVC(UniMod:4)AALAAAGVQPHSLDLSHNSLR_4+RLTVGAAQVPAQLLVGALR_3+SWLAELQQWLKPGLK_3+VLDLSC(UniMod:4)NR_2	13.9615	8.96888	7.7276	0.0260521	0.0215528	7.90948e-05	-0.0542485		0.0188916	0.131801	0.109039	0.000400152	-0.274451	0.0955754	0.0137662	0.788896	0.999216	0.502746	0.176318	1	1	1	1	1	1.8222	FALSE	1.50514	FALSE	0.00548258	FALSE	3.83181	FALSE
PLG	P00747	plasminogen	AFQYHSK_2+APWC(UniMod:4)HTTNSQVR_3+ATTVTGTPC(UniMod:4)QDWAAQEPHR_3+C(UniMod:4)EEDEEFTC(UniMod:4)R_2+C(UniMod:4)QSWSSMTPHR_2+C(UniMod:4)TTPPPSSGPTYQC(UniMod:4)LK_2+DKYILQGVTSWGLGC(UniMod:4)AR_3+DKYILQGVTSWGLGC(UniMod:4)ARPNKPGVYVR_4+EAQLPVIENK_2+ELRPWC(UniMod:4)FTTDPNKR_3+EQQC(UniMod:4)VIMAENR_2+EQQC(UniMod:4)VIMAENRK_2+FGM(UniMod:35)HFC(UniMod:4)GGTLISPEWVLTAAHC(UniMod:4)LEK_4+FGMHFC(UniMod:4)GGTLISPEWVLTAAHC(UniMod:4)LEK_4+FSPATHPSEGLEENYC(UniMod:4)R_2+FVTWIEGVMR_2+GNVAVTVSGHTC(UniMod:4)QHWSAQTPHTHNR_4+GTSSTTTTGK_2+GTSSTTTTGKK_2+HSIFTPETNPR_2+KDIALLK_2+KLYDYC(UniMod:4)DVPQC(UniMod:4)AAPSFDC(UniMod:4)GKPQVEPK_4+KQLGAGSIEEC(UniMod:4)AAK_2+KSSIIIR_2+KVYLSEC(UniMod:4)K_2+LFLEPTRK_2+LSSPAVITDK_2+LYDYC(UniMod:4)DVPQC(UniMod:4)AAPSFDC(UniMod:4)GKPQVEPK_4+MRDVVLFEK_2+NLDENYC(UniMod:4)R_2+NPDADKGPWC(UniMod:4)FTTDPSVR_2+NPDGDVGGPWC(UniMod:4)YTTNPR_2+PNKPGVYVR_2+QLGAGSIEEC(UniMod:4)AAK_2+RAPWC(UniMod:4)HTTNSQVR_3+RATTVTGTPC(UniMod:4)QDWAAQEPHR_3+SPRPSSYK_2+TEC(UniMod:4)FITGWGETQGTFGAGLLK_3+TMSGLEC(UniMod:4)QAWDSQSPHAHGYIPSK_4+TMSGLEC(UniMod:4)QAWDSQSPHAHGYIPSKFPNK_4+TPENFPC(UniMod:4)K_2+TPENYPNAGLTMNYC(UniMod:4)R_2+VILGAHQEVNLEPHVQEIEVSR_4+VIPAC(UniMod:4)LPSPNYVVADR_2+VIPAC(UniMod:4)LPSPNYVVADRTEC(UniMod:4)FITGWGETQGTFGAGLLK_4+VQSTELC(UniMod:4)AGHLAGGTDSC(UniMod:4)QGDSGGPLVC(UniMod:4)FEK_4+VVGGC(UniMod:4)VAHPHSWPWQVSLR_4+VYLSEC(UniMod:4)K_2+WELC(UniMod:4)DIPR_2+WEYC(UniMod:4)NLK_2+WSSTSPHRPR_3+YILQGVTSWGLGC(UniMod:4)AR_2+YILQGVTSWGLGC(UniMod:4)ARPNKPGVYVR_4	11.527	6.36511	4.66296	0.00688506	0.0485153	0.0434721	0.0307048		-0.0227333	0.0491338	0.346219	0.31023	0.219118	-0.162231	0.362195	0.399393	0.450303	0.595798	0.022963	1	1	1	1	1	0.478376	FALSE	3.42001	FALSE	3.05912	FALSE	2.1511	FALSE
GSN-2	P06396-2	gelsolin	AGALNSNDAFVLK_2+AGKEPGLQIWR_2+AQPVQVAEGSEPDGFWEALGGK_3+DSQEEEKTEALTSAK_3+EGGQTAPASTR_2+EPAHLMSLFGGK_2+EPAHLMSLFGGKPMIIYK_4+EVQGFESATFLGYFK_2+FDLVPVPTNLYGDFFTGDAYVILK_3+GIRDNER_2+HVVPNEVVVQR_2+IEGSNKVPVDPATYGQFYGGDSYIILYNYR_4+KGGVASGFK_2+KMDAHPPR_2+LFAC(UniMod:4)SNK_2+LKATQVSK_2+MDAHPPR_2+NWRDPDQTDGLGLSYLSSHIANVER_4+PALPAGTEDTAK_2+PALPAGTEDTAKEDAANR_3+PALPAGTEDTAKEDAANRK_3+QTQVSVLPEGGETPLFK_2+RTPITVVK_2+RYIETDPANR_2+SEDC(UniMod:4)FILDHGK_2+SEDC(UniMod:4)FILDHGKDGK_2+TGAQELLR_2+TPSAAYLWVGTGASEAEK_2+VHVSEEGTEPEAMLQVLGPK_3+VHVSEEGTEPEAMLQVLGPKPALPAGTEDTAKEDAANR_4+VPFDAATLHTSTAMAAQHGMDDDGTGQK_4+VPVDPATYGQFYGGDSYIILYNYR_3+VSNGAGTMSVSLVADENPFAQGALK_3+YIETDPANRDR_3	13.2254	7.09398	3.33692	0.00183692	-0.0968633	-0.149377	-0.186961		0.0191092	0.00997623	-0.52606	-0.811257	-1.01537	0.103781	0.850975	0.193649	0.045158	0.0126603	0.139454	1	1	1	1	1	0.127407	FALSE	6.94457	FALSE	10.909	TRUE	13.8363	TRUE
IGHV3-13	P01766	immunoglobulin heavy variable 3-13	AGDTAVYYC(UniMod:4)AR_2	44.0389	19.7245	14.2691	-0.0467309	-0.0348565	-0.0844654	-0.125943		-0.0198623	-0.0781038	-0.0582576	-0.141172	-0.210495	-0.033197	0.14809	0.887364	0.731506	0.610793	0.64182	1	1	1	1	1	3.29217	FALSE	2.44549	FALSE	6.02948	FALSE	9.12205	FALSE
CFH	P08603	complement factor H	AGEQVTYTC(UniMod:4)ATYYK_2+AQTTVTC(UniMod:4)MENGWSPTPR_2+AVYTC(UniMod:4)NEGYQLLGEINYR_2+C(UniMod:4)FEGFGIDGPAIAK_2+C(UniMod:4)LHPC(UniMod:4)VISR_2+C(UniMod:4)NMGYEYSER_2+C(UniMod:4)TLKPC(UniMod:4)DYPDIK_2+C(UniMod:4)TSTGWIPAPR_2+C(UniMod:4)VEISC(UniMod:4)K_2+DGWSAQPTC(UniMod:4)IK_2+DTSC(UniMod:4)VNPPTVQNAYIVSR_2+EFDHNSNIR_2+EGWIHTVC(UniMod:4)INGR_2+EIM(UniMod:35)ENYNIALR_2+EKTKEEYGHSEVVEYYC(UniMod:4)NPR_4+EQVQSC(UniMod:4)GPPPELLNGNVK_2+EYHFGQAVR_2+FSC(UniMod:4)KPGFTIVGPNSVQC(UniMod:4)YHFGLSPDLPIC(UniMod:4)K_4+FVC(UniMod:4)NSGYK_2+FVC(UniMod:4)NSGYKIEGDEEMHC(UniMod:4)SDDGFWSK_4+GEWVALNPLR_2+GEWVALNPLRK_2+GKEGWIHTVC(UniMod:4)INGR_3+HGGLYHENMR_3+IDVHLVPDR_2+IDVHLVPDRK_2+IEGDEEMHC(UniMod:4)SDDGFWSK_2+IIYKENER_2+IVSSAMEPDR_2+IVSSAMEPDREYHFGQAVR_4+KGEWVALNPLR_2+KGEWVALNPLRK_3+LEYPTC(UniMod:4)AK_2+LGYVTADGETSGSITC(UniMod:4)GK_3+LSYTC(UniMod:4)EGGFR_2+NGFYPATR_2+NGQWSEPPK_2+NTEILTGSWSDQTYPEGTQAIYK_3+QMSKYPSGER_2+RPC(UniMod:4)GHPGDTPFGTFTLTGGNVFEYGVK_4+SC(UniMod:4)DIPVFMNAR_2+SC(UniMod:4)DNPYIPNGDYSPLR_2+SIDVAC(UniMod:4)HPGYALPK_3+SLGNVIMVC(UniMod:4)R_2+SPDVINGSPISQK_2+SPPEISHGVVAHMSDSYQYGEEVTYK_4+SSIDIENGFISESQYTYALK_2+SSIDIENGFISESQYTYALKEK_3+SSNLIILEEHLK_3+SSQESYAHGTK_2+TDC(UniMod:4)LSLPSFENAIPMGEK_2+TDC(UniMod:4)LSLPSFENAIPMGEKK_2+TGDEITYQC(UniMod:4)R_2+TGESVEFVC(UniMod:4)K_2+TGESVEFVC(UniMod:4)KR_2+TKEEYGHSEVVEYYC(UniMod:4)NPR_4+TKNDFTWFK_2+TTC(UniMod:4)WDGKLEYPTC(UniMod:4)AK_2+VSVLC(UniMod:4)QENYLIQEGEEITC(UniMod:4)K_3+WQSIPLC(UniMod:4)VEK_2+WSHPPSC(UniMod:4)IK_2+WSSPPQC(UniMod:4)EGLPC(UniMod:4)K_2	10.5292	7.15237	3.41399	-0.0227821	0.00498456	0.0532366	0.0928067		0.00541145	-0.155509	0.0340242	0.363389	0.633492	0.0369382	0.00310852	0.932232	0.363969	0.115507	0.594691	0.770914	1	1	1	1	1.59167	FALSE	0.346101	FALSE	3.75901	FALSE	6.64429	FALSE
AZGP1	P25311	alpha-2-glycoprotein 1, zinc-binding	AGEVQEPELR_2+AREDIFMETLK_2+AYLEEEC(UniMod:4)PATLR_2+AYLEEEC(UniMod:4)PATLRK_3+C(UniMod:4)LAYDFYPGK_2+EIPAWVPFDPAAQITK_2+HVEDVPAFQALGSLNDLQFFR_3+IDVHWTR_2+NILDRQDPPSVVVTSHQAPGEK_4+QDPPSVVVTSHQAPGEK_3+QKWEAEPVYVQR_3+WEAEPVYVQR_2+YSLTYIYTGLSK_2+YYYDGKDYIEFNK_3+YYYDGKDYIEFNKEIPAWVPFDPAAQITK_4	14.4481	7.54465	7.0412	-0.0867673	-0.0422416	-0.0595179	-0.121884		0.0376358	-0.414996	-0.202036	-0.284666	-0.582956	0.180007	3.87109e-15	0.611721	0.474613	0.145343	0.00922363	9.6003e-13	1	1	1	1	6.19879	FALSE	2.97125	FALSE	4.21175	FALSE	8.81552	TRUE
FCN3	O75636	ficolin 3	AGFGNQESEFWLGNENLHQLTLQGNWELR_4+ALPVFC(UniMod:4)DMDTEGGGWLVFQR_3+TFAHYATFR_2+VVLLPSC(UniMod:4)PGAPGSPGEK_2+YAVSEAAAHK_2+YGIDWASGR_2	20.0352	7.19939	6.22196	-0.130557	0.28259	0.291389	0.349987		-0.0640819	-0.428002	0.926407	0.955252	1.14735	-0.210078	6.86069e-16	0.0204688	0.016895	0.00432735	0.00246973	1.70145e-13	1	1	1	0.612493	9.47164	TRUE	21.6377	TRUE	22.3818	TRUE	27.4549	TRUE
CPN2	P22792	carboxypeptidase N subunit 2	AGGSWDLAVQER_2+GQVVPALNEK_2+LLNIQTYC(UniMod:4)AGPAYLK_2+LSNNALSGLPQGVFGK_2+NIIFVETSFTTLETR_2+QLVC(UniMod:4)PVTR_2+RLFQPLTHLK_3+SLMLSYNAITHLPAGIFR_3+SQC(UniMod:4)TYSNPEGTVVLAC(UniMod:4)DQAQC(UniMod:4)R_3+TLNLAQNLLAQLPEELFHPLTSLQTLK_4+VVFLNTQLC(UniMod:4)QFRPDAFGGLPR_4	13.5124	6.71179	5.98041	0.0788653	0.195591	0.189254	0.16973		-0.00408758	0.400583	0.993473	0.961284	0.862115	-0.0207622	6.27305e-14	0.0137534	0.0171581	0.0334414	0.766428	1.55572e-11	1	1	1	1	5.6187	FALSE	14.5193	TRUE	14.0174	TRUE	12.4848	TRUE
PGLYRP2	Q96PD5	peptidoglycan recognition protein 2	AGLLRPDYALLGHR_3+AKSPPTMVDSLLAVTLAGNLGLTFLR_3+ASLLTMAFLNGALDGVILGDYLSR_3+DGSPDVTTADIGANTPDATK_2+DTLPSC(UniMod:4)AVR_2+EFTEAFLGC(UniMod:4)PAIHPR_3+EYGVVLAPDGSTVAVEPLLAGLEAGLQGR_3+GC(UniMod:4)PDVQASLPDAK_2+GWHWVGAHTLGHNSR_3+HTASAWLMSAPNSGPHNR_3+LLQLPLGFLYVHHTYVPAPPC(UniMod:4)TDFTR_3+PSLSHLLSQYYGAGVAR_3+QNGAALTSASILAQQVWGTLVLLQR_3+TDC(UniMod:4)PGDALFDLLR_2+TWPHFTATVKPR_3+WGAAPYR_2	14.9564	8.33582	7.54725	-0.0144878	-0.0904447	-0.108753	-0.136452		0.000171292	-0.0773415	-0.482829	-0.580566	-0.728433	0.000914423	0.15096	0.23926	0.157213	0.0775306	0.989749	1	1	1	1	1	1.00928	FALSE	6.46983	FALSE	7.82958	FALSE	9.91984	TRUE
PF4V1	P10720	platelet factor 4 variant 1	AGPHC(UniMod:4)PTAQLIATLK_2+HITSLEVIK_2+TTSQVRPR_2	28.547	14.5011	14.4398	-0.0190651	-0.191639	-0.239949	-0.234655		-0.0501261	-0.0466663	-0.469081	-0.587331	-0.574372	-0.122695	0.386915	0.253726	0.153155	0.164615	0.0854157	1	1	1	1	1	1.33027	FALSE	14.2061	FALSE	18.0951	TRUE	17.6625	TRUE
APOA2	P02652	apolipoprotein A2	AGTELVNFLSYFVELGTQPATQ_3+EPC(UniMod:4)VESLVSQYFQTVTDYGK_3+EPC(UniMod:4)VESLVSQYFQTVTDYGKDLM(UniMod:35)EK_4+EPC(UniMod:4)VESLVSQYFQTVTDYGKDLMEK_4+EQLTPLIKK_2+KAGTELVNFLSYFVELGTQPATQ_3+QAKEPC(UniMod:4)VESLVSQYFQTVTDYGKDLMEK_4+SKEQLTPLIK_2+SKEQLTPLIKK_2+SPELQAEAK_2+SYFEKSKEQLTPLIK_3+VKSPELQAEAK_3	20.1166	15.0964	7.95365	0.00550686	0.0771384	0.0301233	-0.014585		0.00509726	0.0199498	0.279451	0.109128	-0.0528373	0.018466	0.710272	0.494651	0.789751	0.897811	0.794781	1	1	1	1	1	0.382436	FALSE	5.49235	FALSE	2.10994	FALSE	1.01608	FALSE
THBS1	P07996	thrombospondin 1	AGTLDLSLTVQGK_2+AQLYIDC(UniMod:4)EK_2+C(UniMod:4)TSYPDGSWK_2+DC(UniMod:4)VGDVTENQIC(UniMod:4)NK_2+DNC(UniMod:4)QYVYNVDQR_2+FQMIPLDPK_2+FVFGTTPEDILR_2+FYVVMWK_2+GGVNDNFQGVLQNVR_2+GTSQNDPNWVVR_2+KVTEENKELANELR_3+LC(UniMod:4)NNPTPQFGGK_2+MENAELDVPIQSVFTR_2+NPC(UniMod:4)TDGTHDC(UniMod:4)NK_2+QHVVSVEEALLATGQWK_3+QVTQSYWDTNPTR_2+TKDLQAIC(UniMod:4)GISC(UniMod:4)DELSSMVLELR_3	20.0712	8.22136	12.061	-0.0464147	-0.0890439	-0.113563	-0.126011		-0.00887927	-0.168722	-0.323684	-0.412811	-0.458063	-0.032277	0.00176114	0.430222	0.314579	0.266977	0.650278	0.436762	1	1	1	1	3.26953	FALSE	6.3665	FALSE	8.18966	FALSE	9.12722	TRUE
P0DOX8	P0DOX8	Immunoglobulin lambda-1 light chain	AGVETTKPSK_2+ANPTVTLFPPSSEELQANK_2+ANPTVTLFPPSSEELQANKATLVC(UniMod:4)LISDFYPGAVTVAWK_4+ATLVC(UniMod:4)LISDFYPGAVTVAWK_3+RPSGVPDR_2+SYSC(UniMod:4)QVTHEGSTVEK_3+VTVLGQPK_2+YAASSYLSLTPEQWK_2	19.1222	7.41265	6.1165	-0.0930443	0.0758987	0.0949086	0.079502		0.0285723	-0.327668	0.267288	0.334234	0.279977	0.100621	9.46722e-10	0.509714	0.40986	0.492215	0.152713	2.34787e-07	1	1	1	1	6.66185	FALSE	5.40174	FALSE	6.79977	FALSE	5.66532	FALSE
VWF	P04275	von Willebrand factor	AHLLSLVDVMQR_2+EGGPSQIGDALGFAVR_2+HIVTFDGQNFK_2+IEDLPTMVTLGNSFLHK_3+ILAGPAGDSNVVK_2+ILTSDVFQDC(UniMod:4)NK_2+LLDLVFLLDGSSR_2+LVC(UniMod:4)PADNLR_2+TPDFC(UniMod:4)AMSC(UniMod:4)PPSLVYNHC(UniMod:4)EHGC(UniMod:4)PR_4+TVMIDVC(UniMod:4)TTC(UniMod:4)R_2+VAVVEYHDGSHAYIGLK_3+VIVIPVGIGPHANLK_3+VTVFPIGIGDR_2+YAGSQVASTSEVLK_2+YTLFQIFSK_2	75.652	27.465	9.97265	-0.0561673	-0.628223	-0.608245	-0.560039		0.0371269	-0.102252	-1.14367	-1.1073	-1.01954	0.0675891	0.0576337	0.00535487	0.00702255	0.0135221	0.342269	1	1	1	1	1	3.97	FALSE	54.566	TRUE	52.4403	TRUE	47.4309	TRUE
PROS1	P07225	protein S	AHSC(UniMod:4)PSVWK_2+DC(UniMod:4)KDVDEC(UniMod:4)SLKPSIC(UniMod:4)GTAVC(UniMod:4)K_4+EAVMDINKPGPLFKPENGLLETK_4+FRLPEISR_2+FSAEFDFR_2+GGKIEVQLK_2+HC(UniMod:4)LVTVEK_2+IETISHEDLQR_3+IQALSLC(UniMod:4)SDQQSHLEFR_3+ITTGGDVINNGLWNMVSVEELEHSISIK_3+KVESELIKPINPR_3+NGFVMLSNKK_2+NIPGDFEC(UniMod:4)EC(UniMod:4)PEGYR_2+NNLELSTPLK_2+NNLELSTPLKIETISHEDLQR_3+QSTNAYPDLR_2+SC(UniMod:4)EVVSVC(UniMod:4)LPLNLDTK_2+SFQTGLFTAAR_2+SQDILLSVENTVIYR_2	12.7898	7.13473	5.03974	0.0174523	0.0105304	0.0373105	0.0305618		-0.027379	0.0969628	0.0585056	0.207293	0.169798	-0.152115	0.0719423	0.886619	0.613538	0.680681	0.0327683	1	1	1	1	1	1.21704	FALSE	0.73258	FALSE	2.6199	FALSE	2.14098	FALSE
CFHR5	Q9BXR6	complement factor H related 5	AIC(UniMod:4)QEGKFEYPIC(UniMod:4)E_2+LQGSVTVTC(UniMod:4)R_2+TGDAVEFQC(UniMod:4)K_2	18.8618	13.3007	10.8692	-0.0477001	-0.0575978	-0.0524616	-0.098661		0.0110846	-0.180528	-0.217988	-0.198549	-0.373398	0.0419515	0.000797782	0.594384	0.627764	0.364388	0.554778	0.19785	1	1	1	1	3.36158	FALSE	4.07314	FALSE	3.70329	FALSE	7.07791	FALSE
C8A	P07357	complement C8 alpha chain	AIDEDC(UniMod:4)SQYEPIPGSQK_2+ALDQYLMEFNAC(UniMod:4)R_2+AMAVEDIISR_2+FINDYGTHYITSGSMGGIYEYILVIDK_3+HTSLGPLEAK_2+INVGGGLSGDHC(UniMod:4)K_2+KAMAVEDIISR_2+KPYNFLK_2+LGSLGAAC(UniMod:4)EQTQTEGAK_2+LYYGDDEK_2+QAQC(UniMod:4)GQDFQC(UniMod:4)K_2+VQTAHFK_2+YDSTC(UniMod:4)ER_2+YNPVVIDFEMQPIHEVLR_3	12.5233	7.59964	4.42018	0.0470438	0.103842	0.104139	0.104243		0.00832205	0.256054	0.565197	0.566814	0.56738	0.0452959	1.98569e-06	0.166812	0.165722	0.167509	0.52299	0.00049245	1	1	1	1	3.31458	FALSE	7.46312	FALSE	7.48525	FALSE	7.493	FALSE
CFB	P00751	complement factor B	AIHC(UniMod:4)PRPHDFENGEYWPR_4+ALFVSEEEKK_2+ALRLPPTTTC(UniMod:4)QQQKEELLPAQDIK_4+C(UniMod:4)LVNLIEK_2+DAQYAPGYDK_2+DFHINLFQVLPWLK_3+DFHINLFQVLPWLKEK_3+DLEIEVVLFHPNYNINGK_3+DNEQHVFK_2+EAGIPEFYDYDVALIK_2+EDYLDVYVFGVGPLVNQVNINALASK_3+EELLPAQDIK_2+EKLQDEDLGFL_2+FIQVGVISWGVVDVC(UniMod:4)K_3+FLC(UniMod:4)TGGVSPYADPNTC(UniMod:4)R_2+FLC(UniMod:4)TGGVSPYADPNTC(UniMod:4)RGDSGGPLIVHK_4+FLC(UniMod:4)TGGVSPYADPNTC(UniMod:4)RGDSGGPLIVHKR_4+GDSGGPLIVHK_2+GDSGGPLIVHKR_2+GHESC(UniMod:4)MGAVVSEYFVLTAAHC(UniMod:4)FTVDDKEHSIK_4+GTDYHKQPWQAK_3+HVIILMTDGLHNMGGDPITVIDEIR_4+ISVIRPSK_2+KC(UniMod:4)LVNLIEK_2+KDNEQHVFK_2+KEAGIPEFYDYDVALIK_3+KNPREDYLDVYVFGVGPLVNQVNINALASK_4+LEDSVTYHC(UniMod:4)SR_2+LPPTTTC(UniMod:4)QQQK_2+LPPTTTC(UniMod:4)QQQKEELLPAQDIK_4+NPREDYLDVYVFGVGPLVNQVNINALASK_4+PIC(UniMod:4)LPC(UniMod:4)TEGTTR_2+PQGSC(UniMod:4)SLEGVEIK_2+QLNEINYEDHK_2+STGSWSTLK_2+TC(UniMod:4)QVNGR_2+VASYGVKPR_2+VKDISEVVTPR_2+VSEADSSNADWVTK_2+VSVGGEKR_2+WSGQTAIC(UniMod:4)DNGAGYC(UniMod:4)SNPGIPIGTR_3+YGLVTYATYPK_2	14.5291	5.14898	3.51063	0.0445804	0.0257534	0.0515626	0.0931256		-0.00385868	0.222485	0.128526	0.257331	0.464757	-0.0192573	3.2827e-05	0.752141	0.527318	0.256161	0.785066	0.00814109	1	1	1	1	3.13831	FALSE	1.80112	FALSE	3.63868	FALSE	6.66786	TRUE
CNDP1	Q96KN2	carnosine dipeptidase 1	AIHLDLEEYR_2+ALEQDLPVNIK_2+EWVAIESDSVQPVPR_2+FIIEGMEEAGSVALEELVEKEKDR_4+FLFDTKEEILMHLWR_3+FRQELFR_2+GATDNKGPVLAWINAVSAFR_3+GNSYFMVEVK_2+GTVC(UniMod:4)FYGHLDVQPADRGDGWLTDPYVLTEVDGK_4+KPAITYGTR_2+LFAAFFLEMAQLH_2+MFQEIVHK_2+MMAVAADTLQR_2+SVVLIPLGAVDDGEHSQNEK_3+TVFGTEPDMIR_2	19.3864	6.60867	4.9777	0.0500176	-0.0349299	-0.00813364	-0.0134531		-0.0741772	0.190491	-0.13303	-0.0309768	-0.051236	-0.282503	0.00038164	0.744183	0.939447	0.900529	6.8086e-05	0.0946468	1	1	1	0.0168853	3.52776	FALSE	2.4507	FALSE	0.565373	FALSE	0.93686	FALSE
BCHE	P06276	butyrylcholinesterase	AILQSGSFNAPWAVTSLYEAR_3+IFFPGVSEFGK_2+SVTLFGESAGAASVSLHLLSPGSHSLFTR_4	17.4018	11.1092	12.3523	-0.0255111	-0.0587842	-0.0494803	-0.0462728		-0.0163794	-0.101854	-0.234698	-0.197551	-0.184745	-0.0653954	0.0594298	0.568411	0.631236	0.655207	0.359712	1	1	1	1	1	1.78402	FALSE	4.15876	FALSE	3.48921	FALSE	3.25938	FALSE
C6	P13671	complement C6	AKDLHLSDVFLK_3+ALNHLPLEYNSALYSR_2+ALQEYAAK_2+C(UniMod:4)LNNQQLHFLHIGSC(UniMod:4)QDGR_4+C(UniMod:4)VC(UniMod:4)LLPPQC(UniMod:4)FK_2+DLHLSDVFLK_2+ENPAVIDFELAPIVDLVR_2+GEVLDNSFTGGIC(UniMod:4)K_2+GGNQLYC(UniMod:4)VK_2+GHC(UniMod:4)QLGQK_2+IEEADC(UniMod:4)K_2+IGESIELTC(UniMod:4)PK_2+KALQEYAAK_2+KMEILHPGK_2+LSEKHEGSFIQGAEK_3+MEILHPGK_2+MGSSTSEK_2+QAIQASHK_2+QAIQASHKK_2+QGDVEC(UniMod:4)QR_2+QLEWGLER_2+SENINHNSAFK_2+SEYGAALAWEK_2+TEC(UniMod:4)IKPVVQEVLTITPFQR_3+TFSEWLESVK_2+TLNIC(UniMod:4)EVGTIR_2+YYQENFC(UniMod:4)EQIC(UniMod:4)SK_2	12.0456	5.689	6.27495	0.123272	-0.0373579	-0.0502698	-0.0545864		0.00348562	0.714108	-0.216413	-0.291211	-0.316217	0.0201921	8.57656e-43	0.572862	0.44817	0.412615	0.761725	2.12699e-40	1	1	1	1	8.92021	TRUE	2.62327	FALSE	3.54585	FALSE	3.85613	FALSE
APOA4	P06727	apolipoprotein A4	AKIDQNVEELK_2+AKIDQNVEELKGR_3+ALVQQMEQLR_2+DKVNSFFSTFK_2+EAVEHLQK_2+ENADSLQASLRPHADELK_3+IDQNVEELK_2+IDQNVEELKGR_3+IDQTVEELR_2+IDQTVEELRR_2+ISASAEELR_2+KLVPFATELHER_3+KNAEELK_2+LAPLAEDVR_2+LEPYADQLR_2+LGEVNTYAGDLQK_2+LGPHAGDVEGHLSFLEK_3+LKEEIGKELEELR_3+LLPHANEVSQK_2+LNHQLEGLTFQMK_2+LTPYADEFK_2+LVPFATELHER_2+NAEELKAR_2+QLTPYAQR_2+RVEPYGENFNK_2+SELTQQLNALFQDK_2+SLAELGGHLDQQVEEFR_3+SLAELGGHLDQQVEEFRR_4+SLAPYAQDTQEK_2+TQVNTQAEQLR_2+VEPYGENFNK_2+VLRENADSLQASLRPHADELK_4+VNSFFSTFK_2	23.98	8.51921	3.41496	-0.01079	-0.129987	-0.179336	-0.268697		0.0447683	-0.0319264	-0.384618	-0.530638	-0.795046	0.132465	0.550202	0.34488	0.192706	0.052279	0.0609216	1	1	1	1	1	0.750706	FALSE	9.42839	TRUE	13.2363	TRUE	20.4719	TRUE
PON1	P27169	paraoxonase 1	AKLIALTLLGM(UniMod:35)GLALFR_3+AKLIALTLLGMGLALFR_3+EVQPVELPNC(UniMod:4)NLVK_2+GIETGSEDLEILPNGLAFISSGLK_3+IFFYDSENPPASEVLR_2+ILLM(UniMod:35)DLNEEDPTVLELGITGSK_3+ILLMDLNEEDPTVLELGITGSK_3+IQNILTEEPK_2+LLIGTVFHK_2+NHQSSYQTR_2+SFNPNSPGK_2+VVAEGFDFANGINISPDGK_2+YVYIAELLAHK_2	22.0628	9.37399	6.99989	0.0912402	-0.0709822	-0.103007	-0.157849		-0.0393642	0.280683	-0.218363	-0.316881	-0.485591	-0.121096	1.51028e-07	0.590052	0.434469	0.233544	0.0852191	3.74549e-05	1	1	1	1	6.52856	FALSE	5.04316	FALSE	7.40097	FALSE	11.5622	TRUE
SHBG	P04278	sex hormone binding globulin	ALALPPLGLAPLLNLWAK_2+ALALPPLGLAPLLNLWAKPQGR_3+DDWFMLGLR_2+DGRPEIQLHNHWAQLTVGAGPR_4+IALGGLLFPASNLR_2+LPLVPALDGC(UniMod:4)LR_2+QAEISASAPTSLR_2+TWDPEGVIFYGDTNPK_2+VVLSSGSGPGLDLPLVLGLPLQLK_3	66.8671	15.1136	12.0381	0.250441	0.149964	-0.0436974	-0.206877		0.104718	0.462777	0.27711	-0.0807462	-0.382276	0.193504	2.20024e-19	0.472983	0.834396	0.324882	0.00392403	5.45659e-17	1	1	1	0.973159	18.9571	TRUE	10.9541	FALSE	3.07521	FALSE	15.4187	TRUE
IGHV2-5	P01817	immunoglobulin heavy variable 2-5	ALEWLALIYWDDDKR_3	100.201	30.0915	19.2628	-0.146195	-0.243006	-0.19588	-0.073193		0.0117078	-0.186622	-0.310205	-0.250047	-0.0934333	0.0149454	0.000523619	0.448346	0.541206	0.820323	0.833241	0.129858	1	1	1	1	10.6647	FALSE	18.3456	FALSE	14.5423	FALSE	5.20425	FALSE
LRG1	P02750	leucine rich alpha-2-glycoprotein 1	ALGHLDLSGNR_2+C(UniMod:4)AGPEAVK_2+DLLLPQPDLR_2+ENQLEVLEVSWLHGLK_3+LHLEGNK_2+LQELHLSSNGLESLSPEFLRPVPQLR_4+NALTGLPPGLFQASATLDTLVLK_3+TLDLGENQLETLPPDLLR_2+VAAGAFQGLR_2	26.1109	7.66144	4.63689	0.11888	0.0299886	-0.00351233	-0.0788427		0.115604	0.353407	0.08915	-0.0104415	-0.234383	0.343666	2.40567e-11	0.823639	0.979181	0.5601	8.20176e-07	5.96605e-09	1	1	1	0.000203404	8.58917	TRUE	2.10041	FALSE	0.243753	FALSE	5.61705	FALSE
C2	P06681	complement C2	ALHQVFEHMLDVSK_2+AVC(UniMod:4)KPVR_2+AVISPGFDVFAK_2+C(UniMod:4)SSNLVLTGSSER_2+DFHINLFR_2+DHENELLNK_2+GALISDQWVLTAAHC(UniMod:4)FR_3+HAFILQDTK_2+HAIILLTDGK_2+KNQGILEFYGDDIALLK_3+LLGMETMAWQEIR_2+MGVEWTSC(UniMod:4)AEVVSQEK_2+NQGILEFYGDDIALLK_2+PIC(UniMod:4)LPC(UniMod:4)TMEANLALR_2+QHLGDVLNFLPL_2+SSGQWQTPGATR_2+TAVDHIR_2+TPWHVTIKPK_2+VLMSVLNDNSR_2	15.7152	7.99489	5.31723	0.0197094	0.0332143	0.0293869	0.0607912		0.00200906	0.0798995	0.134647	0.119131	0.24644	0.00814449	0.139039	0.743424	0.772182	0.551325	0.909149	1	1	1	1	1	1.37553	FALSE	2.32895	FALSE	2.05783	FALSE	4.30377	FALSE
P0DOX5	P0DOX5	Immunoglobulin gamma-1 heavy chain	ALPAPIEKTISK_2+DTLM(UniMod:35)ISR_2+DTLMISR_2+DTLMISRTPEVTC(UniMod:4)VVVDVSHEDPEVK_3+EEQYNSTYR_2+EPQVYTLPPSR_2+FNWYVDGVEVHNAK_2+GFYPSDIAVEWESNGQPENNYK_4+GPSVFPLAPSSK_2+GPSVFPLAPSSKSTSGGTAALGC(UniMod:4)LVK_3+LSC(UniMod:4)AASGFTFSR_2+LTVDKSR_2+NQVSLTC(UniMod:4)LVK_2+NTLYLNMNSLR_2+PEDTAVYYC(UniMod:4)AR_2+SC(UniMod:4)DKTHTC(UniMod:4)PPC(UniMod:4)PAPELLGGPSVFLFPPKPK_6+STSGGTAALGC(UniMod:4)LVK_2+THTC(UniMod:4)PPC(UniMod:4)PAPELLGGPSVFLFPPKPK_4+TPEVTC(UniMod:4)VVVDVSHEDPEVK_3+TTPPVLDSDGSFFLYSK_2+TTPPVLDSDGSFFLYSKLTVDKSR_4+VSNKALPAPIEK_2+VSNKALPAPIEKTISK_3+VVSVLTVLHQDWLNGK_3+VVSVLTVLHQDWLNGKEYK_3+WQQGNVFSC(UniMod:4)SVM(UniMod:35)HEALHNHYTQK_4+WQQGNVFSC(UniMod:4)SVMHEALHNHYTQK_5	15.8576	7.00167	5.47659	-0.0493394	-0.0157909	-0.0121953	-0.0440691		0.0294276	-0.221683	-0.0709487	-0.0547938	-0.198003	0.132219	3.70185e-05	0.862022	0.893253	0.629546	0.0620968	0.00918058	1	1	1	1	3.4791	FALSE	1.10055	FALSE	0.848898	FALSE	3.10177	FALSE
HPX	P02790	hemopexin	ALPQPQNVTSLLGC(UniMod:4)TH_2+C(UniMod:4)SPHLVLSALTSDNHGATYAFSGTHYWR_4+DGWHSWPIAHQWPQGPSAVDAAFSWEEK_4+DYFMPC(UniMod:4)PGR_2+EVGTPHGIILDSVDAAFIC(UniMod:4)PGSSR_3+EWFWDLATGTMK_2+FDPVRGEVPPR_2+FDPVRGEVPPRYPR_3+GDKVWVYPPEK_2+GDKVWVYPPEKK_2+GEC(UniMod:4)QAEGVLFFQGDR_2+GEC(UniMod:4)QAEGVLFFQGDREWFWDLATGTMK_3+GGYTLVSGYPK_2+LEKEVGTPHGIILDSVDAAFIC(UniMod:4)PGSSR_4+LHIM(UniMod:35)AGR_2+LLQDEFPGIPSPLDAAVEC(UniMod:4)HR_3+LWWLDLK_2+LYLVQGTQVYVFLTK_2+NFPSPVDAAFR_2+QGHNSVFLIK_2+RLWWLDLK_2+SGAQATWTELPWPHEK_2+SLGPNSC(UniMod:4)SANGPGLYLIHGPNLYC(UniMod:4)YSDVEK_4+SWPAVGNC(UniMod:4)SSALR_2+VDGALC(UniMod:4)M(UniMod:35)EK_2+VDGALC(UniMod:4)MEK_2+VWVYPPEK_2+VWVYPPEKK_2+WKNFPSPVDAAFR_3+YYC(UniMod:4)FQGNQFLR_2	9.24264	3.82838	4.85585	0.0146086	-0.0521105	-0.051414	-0.0482442		0.0273187	0.113062	-0.403306	-0.397916	-0.373383	0.211432	0.0358646	0.325594	0.332238	0.365401	0.00301609	1	1	1	1	0.747991	1.01773	FALSE	3.67805	FALSE	3.62801	FALSE	3.40057	FALSE
ATRN	O75882-2	attractin	ALYVHGGYK_2+C(UniMod:4)FSSDFMAYDIAC(UniMod:4)DR_2+C(UniMod:4)TWLIEGQPNR_2+DNPMYYC(UniMod:4)NK_2+DNPMYYC(UniMod:4)NKK_2+EEYSNLKLPR_2+EQYAVVGHSAHIVTLK_3+GDEC(UniMod:4)QLC(UniMod:4)EVENR_2+IMQSSQSMSK_2+KVEFVLK_2+LTGSSGFVTDGPGNYK_2+LTLTPWVGLR_2+NHNALLASLTTQK_2+SC(UniMod:4)ALDQNC(UniMod:4)QWEPR_2+SEAAC(UniMod:4)LAAGPGIR_2+WSVLPRPDLHHDVNR_4+YDVDTQMWTILK_2	10.1792	5.91706	6.43795	0.00176434	0.0269561	0.0397863	0.0642933		-0.0289099	0.0119455	0.182507	0.269374	0.435299	-0.195735	0.824071	0.655763	0.510713	0.290416	0.00592659	1	1	1	1	1	0.12237	FALSE	1.88602	FALSE	2.79615	FALSE	4.55726	FALSE
SERPINF1	P36955	serpin family F member 1	ALYYDLISSPDIHGTYK_2+DTDTGALLFIGK_2+EIPDEISILLLGVAHFK_3+ELLDTVTAPQK_2+IAQLPLTGSMSIIFFLPLK_2+KTSLEDFYLDEER_2+LAAAVSNFGYDLYR_2+LDLQEINNWVQAQMK_2+LSYEGEVTK_2+LTQVEHR_2+SSFVAPLEK_2+TESIIHR_2+TVQAVLTVPK_2+YGLDSDLSC(UniMod:4)K_2	15.7379	7.30132	8.94769	-0.121917	-0.189347	-0.138249	-0.082069		0.0273671	-0.528354	-0.82058	-0.599132	-0.355665	0.118602	3.28477e-24	0.0352558	0.124208	0.363816	0.0793891	8.14624e-22	1	1	1	1	8.81797	TRUE	14.0248	TRUE	10.0568	TRUE	5.8535	FALSE
IGKV1D-8	A0A087WSZ0	immunoglobulin kappa variable 1D-8	APELLIYAASTLQSGVPSR_3	46.0703	28.0989	28.6917	0.00433422	-0.0998264	-0.0839289	-0.091083		0.0325583	0.00816966	-0.188165	-0.158199	-0.171684	0.0613698	0.879919	0.647916	0.701104	0.678596	0.390717	1	1	1	1	1	0.300877	FALSE	7.16445	FALSE	5.99005	FALSE	6.51695	FALSE
PTGDS	P41222	prostaglandin D2 synthase	AQGFTEDTIVFLPQTDK_2	35.0162	26.0848	26.7655	-0.181144	-0.166418	-0.142414	-0.189869		0.110256	-0.430255	-0.395279	-0.338263	-0.45098	0.261882	4.53386e-16	0.321804	0.396634	0.260964	0.000160442	1.1244e-13	1	1	1	0.0397896	13.3782	FALSE	12.2269	FALSE	10.375	FALSE	14.066	FALSE
CFI	P05156	complement factor I	AQLGDLPWQVAIK_2+C(UniMod:4)IEGTC(UniMod:4)VC(UniMod:4)K_2+DASGITC(UniMod:4)GGIYIGGC(UniMod:4)WILTAAHC(UniMod:4)LR_3+EANVAC(UniMod:4)LDLGFQQGADTQR_2+EMEC(UniMod:4)AGTYDGSIDAC(UniMod:4)K_2+GLETSLAEC(UniMod:4)TFTK_2+HGNTDSEGIVEVK_2+KYTHLSC(UniMod:4)DK_2+LPYQC(UniMod:4)PK_2+LVDQDKTMFIC(UniMod:4)K_2+RAQLGDLPWQVAIK_3+SFPTYC(UniMod:4)QQK_2+SLEC(UniMod:4)LHPGTK_2+TMGYQDFADVVC(UniMod:4)YTQK_2+VFC(UniMod:4)QPWQR_2+VFSLQWGEVK_2+YTHLSC(UniMod:4)DK_2	11.1163	7.51278	4.90775	0.0290667	-0.0268406	0.02897	0.05737		-0.0092757	0.183529	-0.169474	0.182918	0.362238	-0.0585674	0.000525605	0.673684	0.64956	0.370769	0.401669	0.13035	1	1	1	1	2.03519	FALSE	1.87786	FALSE	2.02834	FALSE	4.05671	FALSE
AHSG	P02765	alpha 2-HS glycoprotein	AQLVPLPPSTYVEFTVSGTDC(UniMod:4)VAK_3+C(UniMod:4)DSSPDSAEDVR_2+C(UniMod:4)DSSPDSAEDVRK_3+C(UniMod:4)NLLAEK_2+EHAVEGDC(UniMod:4)DFQLLK_2+FSVVYAK_2+HTFM(UniMod:35)GVVSLGSPSGEVSHPR_3+HTFMGVVSLGSPSGEVSHPR_3+HTLNQIDEVK_2+QLKEHAVEGDC(UniMod:4)DFQLLK_3+QLKEHAVEGDC(UniMod:4)DFQLLKLDGK_4+TVVQPSVGAAAGPVVPPC(UniMod:4)PGR_2+VWPQQPSGELFEIEIDTLETTC(UniMod:4)HVLDPTPVAR_4	17.6974	8.59205	7.0573	-0.0576929	-0.167675	-0.190503	-0.193612		-0.023575	-0.239409	-0.695802	-0.790533	-0.803433	-0.0978294	8.63377e-06	0.0887508	0.0532469	0.0506767	0.167757	0.00214118	1	1	1	1	4.08	FALSE	12.3247	TRUE	14.1162	TRUE	14.3623	TRUE
APOH	P02749	apolipoprotein H	ASC(UniMod:4)KVPVK_2+ASC(UniMod:4)KVPVKK_2+ATVVYQGER_2+C(UniMod:4)PFPSRPDNGFVNYPAKPTLYYK_4+C(UniMod:4)SYTEDAQC(UniMod:4)IDGTIEVPK_3+C(UniMod:4)TEEGKWSPELPVC(UniMod:4)APIIC(UniMod:4)PPPSIPTFATLR_4+DKATFGC(UniMod:4)HDGYSLDGPEEIEC(UniMod:4)TK_4+EHSSLAFWK_2+FIC(UniMod:4)PLTGLWPINTLK_2+FKNGMLHGDKVSFFC(UniMod:4)K_4+KATVVYQGER_2+KC(UniMod:4)SYTEDAQC(UniMod:4)IDGTIEVPK_3+KFIC(UniMod:4)PLTGLWPINTLK_2+NGM(UniMod:35)LHGDKVSFFC(UniMod:4)K_4+NGMLHGDKVSFFC(UniMod:4)K_3+TC(UniMod:4)PKPDDLPFSTVVPLK_3+TDASDVKPC(UniMod:4)_2+TFYEPGEEITYSC(UniMod:4)KPGYVSR_3+VC(UniMod:4)PFAGILENGAVR_2+WSPELPVC(UniMod:4)APIIC(UniMod:4)PPPSIPTFATLR_4	18.326	9.19646	3.39794	-0.0700934	0.00701466	-0.00653098	-0.0325208		0.038582	-0.246293	0.024648	-0.0229484	-0.114271	0.135569	4.58315e-06	0.951823	0.955154	0.780578	0.0556175	0.00113662	1	1	1	1	4.97847	FALSE	0.487403	FALSE	0.453719	FALSE	2.27977	FALSE
IGHV5-51	A0A0C4DH38	immunoglobulin heavy variable 5-51	ASDTAMYYC(UniMod:4)AR_2+GLEWMGIIYPGDSDTR_2+GSGYSFTSYWIGWVR_2+YSPSFQGQVTISADK_2	32.686	6.23404	7.83959	-0.100731	0.0147623	0.00825391	0.00753978		0.0178971	-0.270674	0.039668	0.0221791	0.0202602	0.0480915	4.94692e-07	0.922609	0.956695	0.960644	0.497299	0.000122684	1	1	1	1	7.23164	TRUE	1.0285	FALSE	0.573757	FALSE	0.523986	FALSE
IGHV1-8	P0DP01	immunoglobulin heavy variable 1-8	ASGYTFTSYDINWVR_2	50.7404	19.8899	17.2021	-0.0777328	0.0273224	0.0235846	-0.000385728		0.0119356	-0.129661	0.0455748	0.03934	-0.00064341	0.0199091	0.0164011	0.911758	0.923811	0.998759	0.780234	1	1	1	1	1	5.53582	FALSE	1.91189	FALSE	1.64819	FALSE	0.0267402	FALSE
IGHV1-18	A0A0C4DH31	immunoglobulin heavy variable 1-18	ASGYTFTSYGISWVR_2+VTMTTDTSTSTAYMELR_2	35.3474	13.8477	16.552	-0.100296	-0.0203536	-0.0234613	-0.0234285		0.0109954	-0.222029	-0.0450576	-0.0519373	-0.0518645	0.024341	3.83098e-05	0.912415	0.899138	0.8998	0.732008	0.00950084	1	1	1	1	7.19935	FALSE	1.42081	FALSE	1.63951	FALSE	1.63719	FALSE
IGKV1-8	A0A0C4DH67	immunoglobulin kappa variable 1-8	ASQGISSYLAWYQQKPGK_3+LLIYAASTLQSGVPSR_2+MTQSPSSFSASTGDR_2	29.5314	13.7487	14.0305	-0.0384301	0.0729001	0.0286221	0.0170974		-0.0123695	-0.0996133	0.188962	0.0741905	0.0443177	-0.0320625	0.0649976	0.645752	0.856814	0.914614	0.653055	1	1	1	1	1	2.69957	FALSE	5.1829	FALSE	2.00375	FALSE	1.19215	FALSE
IGKV1-5	P01602	immunoglobulin kappa variable 1-5	ASQSISSWLAWYQQKPGK_3	79.9069	60.1899	70.4217	-0.0368618	-0.372356	-0.442779	-0.435717		-0.0218635	-0.0370413	-0.37417	-0.444936	-0.43784	-0.02197	0.493159	0.363622	0.280172	0.290425	0.758479	1	1	1	1	1	2.58798	FALSE	29.4465	FALSE	35.922	FALSE	35.2583	FALSE
IGKV3-15	P01624	immunoglobulin kappa variable 3-15	ASQSVSSNLAWYQQK_2+LLIYGASTR_2	29.1014	21.0047	17.9853	-0.0974732	0.0378429	0.0169034	-0.0540361		-0.00328111	-0.200832	0.0779707	0.0348274	-0.111335	-0.00676034	0.000191263	0.848887	0.932194	0.786716	0.924144	0.0474331	1	1	1	1	6.9898	FALSE	2.65777	FALSE	1.17854	FALSE	3.81653	FALSE
IGKV3-20	P01619	immunoglobulin kappa variable 3-20	ASQSVSSSYLAWYQQKPGQAPR_3+FSGSGSGTDFTLTISR_2+LLIYGASSR_2	35.2982	14.7146	11.7438	-0.0284768	-0.0418818	-0.0571649	-0.0859216		0.00433428	-0.0652027	-0.0958959	-0.130889	-0.196733	0.00992412	0.227704	0.815835	0.750635	0.634661	0.889516	1	1	1	1	1	1.99347	FALSE	2.94557	FALSE	4.04192	FALSE	6.13655	FALSE
IGKV3-11	P04433	immunoglobulin kappa variable 3-11	ASQSVSSYLAWYQQKPGQAPR_3+FSGSGSGTDFTLTISSLEPEDFAVYYC(UniMod:4)QQR_4+LLIYDASNR_2	29.5169	12.993	11.2107	-0.0628379	-0.0339775	-0.0564006	-0.0877545		0.0188759	-0.165401	-0.089435	-0.148457	-0.230986	0.0496849	0.00216411	0.827434	0.717539	0.575545	0.485224	0.536699	1	1	1	1	4.45184	FALSE	2.38309	FALSE	3.98682	FALSE	6.27148	FALSE
FETUB	Q9UGM5	fetuin B	ASSQWVVGPSYFVEYLIK_2+GGLGSLFYLTLDVLETDC(UniMod:4)HVLR_3+IFFESVYGQC(UniMod:4)K_2+LVVLPFPK_2+SQASSC(UniMod:4)SLQSSDSVPVGLC(UniMod:4)K_2+VNDAQEYR_2	33.6516	11.5147	9.62345	0.114571	-0.264137	-0.259374	-0.245367		-0.0294415	0.373991	-0.862214	-0.846667	-0.800944	-0.096105	2.53815e-12	0.0327581	0.0360819	0.0485334	0.169998	6.29461e-10	1	1	1	1	8.26531	FALSE	20.0917	TRUE	19.6959	TRUE	18.5394	TRUE
LBP	P18428	lipopolysaccharide binding protein	ATAQMLEVMFK_2+DFLFLGANVQYMR_2+FNDKLAEGFPLPLLK_3+GLQYAAQEGLLALQSELLR_3+IC(UniMod:4)EMIQK_2+ITDKGLQYAAQEGLLALQSELLR_3+ITLPDFTGDLR_2+LAEGFPLPLLK_2+SPVTLLAAVMSLPEEHNK_3	28.3533	11.3693	10.2568	-0.0598326	0.00218536	0.0563712	0.121055		0.0479398	-0.162733	0.00594374	0.153318	0.329245	0.130386	0.00236545	0.988354	0.706616	0.421375	0.0651285	0.586631	1	1	1	1	4.23448	FALSE	0.151592	FALSE	3.98469	FALSE	8.75298	FALSE
SERPINA4	P29622	serpin family A member 4	ATLDVDEAGTEAAAATSFAIK_2+DFYVDENTTVR_2+EIEEVLTPEMLMR_2+FFSAQTNR_2+FSISGSYVLDQILPR_2+GDATVFFILPNQGK_2+GFQHLLHTLNLPGHGLETR_3+IVDLVSELKK_2+KLELHLPK_2+LFHTNFYDTVGTIQLINDHVK_4+LGFTDLFSK_2+MDYKGDATVFFILPNQGK_3+MREIEEVLTPEMLMR_3+NIFFSPLSISAAYAMLSLGAC(UniMod:4)SHSR_3+VPMMLQDQEHHWYLHDR_3	14.2511	7.31257	7.59041	-0.0703946	-0.106298	-0.117826	-0.103107		-0.0411444	-0.335345	-0.50638	-0.561297	-0.491182	-0.196003	3.97247e-10	0.212077	0.166748	0.228665	0.00542269	9.85172e-08	1	1	1	1	5.00038	FALSE	7.64622	TRUE	8.50982	TRUE	7.40844	TRUE
A1BG-2	P04217-2	alpha-1-B glycoprotein	ATWSGAVLAGR_2+C(UniMod:4)EGPIPDVTFELLR_2+C(UniMod:4)LAPLEGAR_2+GEKELLVPR_2+IFFHLNAVALGDGGHYTC(UniMod:4)R_3+LELHVDGPPPRPQLR_4+TDGEGALSEPSATVTIEELAAPPPPVLMHHGESSQVLHPGNK_6+TPGAAANLELIFVGPQHAGNYR_3+VTLTC(UniMod:4)VAPLSGVDFQLR_2	16.2491	9.63408	11.1085	0.0956376	0.0252078	0.00200787	-0.017717		-0.00626349	0.380534	0.1003	0.00798916	-0.0704945	-0.0249219	1.05133e-12	0.803643	0.984204	0.862028	0.721798	2.6073e-10	1	1	1	1	6.85375	FALSE	1.76263	FALSE	0.139272	FALSE	1.23562	FALSE
PLTP	P55058	phospholipid transfer protein	AVEPQLQEEER_2+FLEQELETITIPDLR_2+TMLQIGVMPMLNER_2	19.3673	11.5023	9.91791	0.0495831	0.00615935	-0.0616656	-0.101553		-0.0227752	0.174652	0.0216957	-0.217211	-0.357712	-0.0802234	0.00105421	0.957329	0.592301	0.380363	0.254281	0.261445	1	1	1	1	3.49658	FALSE	0.427846	FALSE	4.367	FALSE	7.2928	FALSE
HP	P00738	haptoglobin	AVGDKLPEC(UniMod:4)EADDGC(UniMod:4)PKPPEIAHGYVEHSVR_6+AVGDKLPEC(UniMod:4)EAVC(UniMod:4)GK_2+AVGDKLPEC(UniMod:4)EAVC(UniMod:4)GKPK_3+DIAPTLTLYVGK_2+DIAPTLTLYVGKK_2+DYAEVGR_2+FTDHLKYVMLPVADQDQC(UniMod:4)IR_4+GSFPWQAK_2+HYEGSTVPEK_2+HYEGSTVPEKK_3+ILGGHLDAK_2+ILGGHLDAKGSFPWQAK_3+KQLVEIEK_2+KQWINK_2+LPEC(UniMod:4)EADDGC(UniMod:4)PKPPEIAHGYVEHSVR_4+LPEC(UniMod:4)EAVC(UniMod:4)GK_2+LPEC(UniMod:4)EAVC(UniMod:4)GKPK_2+LRTEGDGVYTLNDK_2+LRTEGDGVYTLNDKK_3+LRTEGDGVYTLNNEK_2+LRTEGDGVYTLNNEKQWINK_4+NANFKFTDHLK_2+NPANPVQR_2+PKNPANPVQR_2+QLVEIEK_2+SC(UniMod:4)AVAEYGVYVK_2+SPVGVQPILNEHTFC(UniMod:4)AGMSK_3+TEGDGVYTLNDK_2+TEGDGVYTLNDKK_3+TEGDGVYTLNDKKQWINK_3+TEGDGVYTLNNEK_2+TPKSPVGVQPILNEHTFC(UniMod:4)AGMSK_4+VGYVSGWGR_2+VM(UniMod:35)PIC(UniMod:4)LPSK_2+VM(UniMod:35)PIC(UniMod:4)LPSKDYAEVGR_3+VMPIC(UniMod:4)LPSKDYAEVGR_3+VTSIQDWVQK_2+VTSIQDWVQKTIAEN_2+VVLHPNYSQVDIGLIK_3+YQEDTC(UniMod:4)YGDAGSAFAVHDLEEDTWYATGILSFDK_4+YVM(UniMod:35)LPVADQDQC(UniMod:4)IR_2+YVMLPVADQDQC(UniMod:4)IR_2+YVMLPVADQDQC(UniMod:4)IRHYEGSTVPEKK_4	30.0871	8.33801	5.48678	0.0174069	-0.0229854	0.0214813	0.0834378		0.0933582	0.040354	-0.0532865	0.0497997	0.193432	0.21643	0.452564	0.896415	0.903186	0.638361	0.00234456	1	1	1	1	0.581452	1.21386	FALSE	1.60599	FALSE	1.50011	FALSE	5.95398	FALSE
SERPINA7	P05543	serpin family A member 7	AVLHIGEK_2+EGQMESVEAAMSSK_2+FSISATYDLGATLLK_2+GKVVGLIQDLKPNTIMVLVNYIHFK_4+GTEAAAVPEVELSDQPENTFLHPIIQIDR_4+KELELQIGNALFIGK_3+MSSINADFAFNLYR_2+NALALFVLPK_2+SFMLLILER_2+TEDSSSFLIDK_2+VVGLIQDLKPNTIMVLVNYIHFK_4	16.9879	7.64431	4.79064	0.026266	-0.00378798	-0.0235765	-0.0118521		-0.0369781	0.125617	-0.0181161	-0.112755	-0.0566829	-0.176848	0.0196114	0.964734	0.783233	0.890572	0.0129591	1	1	1	1	1	1.83729	FALSE	0.262907	FALSE	1.64763	FALSE	0.82491	FALSE
SERPINA6	P08185	serpin family A member 6	AVLQLNEEGVDTAGSTGVTLNLTSKPIILR_4+EENFYVDETTVVK_2+GLASANVDFAFSLYK_2+GTWTQPFDLASTR_2+HLVALSPK_2+HYYESEVLAMNFQDWATASR_3+ITQDAQLK_2+KNIFISPVSISMALAMLSLGTC(UniMod:4)GHTR_3+MNTVIAALSR_2+NIFISPVSISMALAMLSLGTC(UniMod:4)GHTR_3+SETEIHQGFQHLHQLFAK_3+WSAGLTSSQVDLYIPK_2	25.928	8.24447	8.20513	0.134369	-0.0603606	-0.126472	-0.150887		-0.0649711	0.604878	-0.271721	-0.569328	-0.679237	-0.292476	2.94785e-32	0.474942	0.134626	0.075838	9.98448e-06	7.31066e-30	1	1	1	0.00247615	9.76125	TRUE	4.27264	FALSE	9.16206	TRUE	11.0252	TRUE
SERPINA1	P01009	serpin family A member 1	AVLTIDEK_2+AVLTIDEKGTEAAGAMFLEAIPMSIPPEVK_4+DTEEEDFHVDQVTTVK_2+DTVFALVNYIFFK_2+ELDRDTVFALVNYIFFK_3+FLEDVKK_2+FLENEDR_2+FLENEDRR_2+FNKPFVFLM(UniMod:35)IEQNTK_3+FNKPFVFLMIEQNTK_3+GKWERPFEVK_3+GKWERPFEVKDTEEEDFHVDQVTTVK_4+GTEAAGAM(UniMod:35)FLEAIPMSIPPEVK_3+GTEAAGAMFLEAIPM(UniMod:35)SIPPEVK_2+GTEAAGAMFLEAIPMSIPPEVK_2+ITPNLAEFAFSLYR_2+IVDLVKELDRDTVFALVNYIFFK_4+KLSSWVLLM(UniMod:35)K_2+KLSSWVLLMK_2+KLYHSEAFTVNFGDTEEAKK_3+KQINDYVEK_2+LGM(UniMod:35)FNIQHC(UniMod:4)K_2+LGMFNIQHC(UniMod:4)K_2+LGMFNIQHC(UniMod:4)KK_2+LQHLENELTHDIITK_3+LSITGTYDLK_2+LSITGTYDLKSVLGQLGITK_3+LSSWVLLM(UniMod:35)K_2+LSSWVLLMK_2+LVDKFLEDVK_2+LVDKFLEDVKK_2+LYHSEAFTVNFGDTEEAK_2+LYHSEAFTVNFGDTEEAKK_3+PFEVKDTEEEDFHVDQVTTVK_4+QINDYVEK_2+RLGM(UniMod:35)FNIQHC(UniMod:4)K_3+RLGMFNIQHC(UniMod:4)K_3+SASLHLPK_2+SASLHLPKLSITGTYDLKSVLGQLGITK_3+SVLGQLGITK_2+TDTSHHDQDHPTFNK_4+TLNQPDSQLQLTTGNGLFLSEGLK_3+TLNQPDSQLQLTTGNGLFLSEGLKLVDKFLEDVK_4+VFSNGADLSGVTEEAPLK_2+VFSNGADLSGVTEEAPLKLSK_3+WERPFEVK_2+WERPFEVKDTEEEDFHVDQVTTVK_4	15.0365	7.08463	3.9262	-0.0106401	-0.0015208	-0.0539734	-0.063734		0.0215046	-0.0520536	-0.00744008	-0.26405	-0.311801	0.105205	0.331577	0.985466	0.518088	0.447744	0.137793	1	1	1	1	1	0.74024	FALSE	0.105469	FALSE	3.81201	FALSE	4.51674	FALSE
CFD	P00746	complement factor D	AVPHPDSQPDTIDHDLLLLQLSEK_4+RPDSLQHVLLPVLDR_3+VQVLLGAHSLSQPEPSKR_3	20.4333	19.1571	10.7133	-0.048314	-0.169894	-0.16197	-0.0988466		0.122683	-0.17259	-0.606908	-0.5786	-0.353106	0.438256	0.00111989	0.132044	0.151149	0.383381	4.72332e-10	0.277733	1	1	1	1.17138e-07	3.40558	FALSE	12.4976	FALSE	11.8814	FALSE	7.09169	FALSE
F13A1	P00488	coagulation factor XIII A chain	AVPPNNSNAAEDDLPTVELQGVVPR_3	40.9449	28.6663	25.2983	0.0886979	-0.249898	-0.350798	-0.355737		-0.0253201	0.142604	-0.401773	-0.563995	-0.571936	-0.0407083	0.00799633	0.326215	0.168342	0.164629	0.566391	1	1	1	1	1	6.341	FALSE	18.9123	FALSE	27.5266	FALSE	27.9639	FALSE
VTN	P04004	vitronectin	AVRPGYPK_2+C(UniMod:4)TEGFNVDKK_2+DVWGIEGPIDAAFTR_2+DWHGVPGQVDAAMAGR_2+DWHGVPGQVDAAMAGRIYISGMAPRPSLAK_4+ERVYFFK_2+FEDGVLDPDYPR_2+GQYC(UniMod:4)YELDEK_2+IYISGMAPR_2+IYISGMAPRPSLAK_3+QPQFISR_2+RVDTVDPPYPR_3+SIAQYWLGC(UniMod:4)PAPGHL_2+VDTVDPPYPR_2	16.8051	7.77624	8.79028	-0.0538768	-0.152489	-0.100681	-0.0590051		-0.0876405	-0.250827	-0.709921	-0.468725	-0.274702	-0.408016	1.8064e-06	0.075159	0.240018	0.493271	4.56655e-09	0.000447988	1	1	1	1.13251e-06	3.80507	FALSE	11.1485	TRUE	7.22792	FALSE	4.17471	FALSE
SERPINA5	P05154	serpin family A member 5	AVVEVDESGTR_2+MQILEGLGLNLQK_2	37.0946	26.3366	9.84101	-0.180518	-0.363134	-0.38159	-0.256206		0.063343	-0.307026	-0.61762	-0.649009	-0.435756	0.107734	9.90561e-09	0.128116	0.109957	0.285582	0.126093	2.45659e-06	1	1	1	1	13.3291	FALSE	28.6217	TRUE	30.2777	TRUE	19.4334	FALSE
IGHV3-49	A0A0A0MS15	immunoglobulin heavy variable 3-49	AYGGTTEYAASVK_2+GLEWVGFIR_2+SIAYLQMNSLK_2	47.4612	11.7503	17.1657	-0.0926196	0.0869042	0.0794649	0.100114		-0.00172826	-0.219441	0.2059	0.188274	0.237198	-0.00409471	4.71444e-05	0.615271	0.645936	0.564769	0.954063	0.0116918	1	1	1	1	6.63046	FALSE	6.20887	FALSE	5.6626	FALSE	7.18583	FALSE
CPB2	Q96IY4	carboxypeptidase B2	AYISMHSYSQHIVFPYSYTR_4+DTGTYGFLLPER_2+IAWHVIR_2+IHIGSSFEK_2+SKDHEELSLVASEAVR_3+YIKPTC(UniMod:4)R_2+YPLYVLK_2+YTHGHGSETLYLAPGGGDDWIYDLGIK_4	14.2889	10.2461	11.8866	-0.0215755	0.0976133	0.093259	0.0681631		-0.0356106	-0.103458	0.468069	0.44719	0.326852	-0.170758	0.0547845	0.253912	0.275837	0.428121	0.0165318	1	1	1	1	1	1.50674	FALSE	7.00018	FALSE	6.67773	FALSE	4.8381	FALSE
SAA4	P35542	serum amyloid A4, constitutive	AYWDIMISNHQNSNR_2+EALQGVGDMGR_2+FRPDGLPK_2+GPGGVWAAK_2+SGKDPDRFRPDGLPK_4+SNEKAEEWGR_2	26.2071	13.1519	14.2024	0.184727	0.215597	0.215111	0.197355		0.0583846	0.504917	0.589293	0.587965	0.539433	0.159583	2.09086e-21	0.139405	0.14041	0.178423	0.0211352	5.18532e-19	1	1	1	1	13.6602	TRUE	16.1184	TRUE	16.0793	TRUE	14.6594	TRUE
IGHG2	P01859	immunoglobulin heavy constant gamma 2 (G2m marker)	C(UniMod:4)C(UniMod:4)VEC(UniMod:4)PPC(UniMod:4)PAPPVAGPSVFLFPPKPK_3+C(UniMod:4)C(UniMod:4)VEC(UniMod:4)PPC(UniMod:4)PAPPVAGPSVFLFPPKPKDTLMISR_4+C(UniMod:4)KVSNKGLPAPIEK_3+EEMTKNQVSLTC(UniMod:4)LVK_3+EPQVYTLPPSREEM(UniMod:35)TK_3+EPQVYTLPPSREEMTK_2+GPSVFPLAPC(UniMod:4)SR_2+GQPREPQVYTLPPSREEMTK_4+KC(UniMod:4)C(UniMod:4)VEC(UniMod:4)PPC(UniMod:4)PAPPVAGPSVFLFPPKPK_4+STSESTAALGC(UniMod:4)LVK_2+TPEVTC(UniMod:4)VVVDVSHEDPEVQFNWYVDGVEVHNAK_4+TTPPM(UniMod:35)LDSDGSFFLYSK_2+TTPPMLDSDGSFFLYSK_2+VDKTVER_2+VDKTVERK_2+VSNKGLPAPIEK_2+VVSVLTVVHQDWLNGK_3+VVSVLTVVHQDWLNGKEYK_3	25.1926	11.9344	5.98008	-0.107485	0.253635	0.276542	0.251459		0.00232823	-0.281551	0.664383	0.724387	0.658684	0.00609869	1.56015e-07	0.102763	0.0753548	0.10767	0.93118	3.86917e-05	1	1	1	1	7.73483	FALSE	19.2207	TRUE	21.1288	TRUE	19.041	TRUE
C8B	P07358	complement C8 beta chain	C(UniMod:4)DC(UniMod:4)IC(UniMod:4)PVGSQGLAC(UniMod:4)EVSYR_3+C(UniMod:4)DC(UniMod:4)IC(UniMod:4)PVGSQGLAC(UniMod:4)EVSYRK_3+C(UniMod:4)EGFVC(UniMod:4)AQTGR_2+DTMVEDLVVLVR_2+GDYTLNNVHAC(UniMod:4)AK_3+GILNEIKDR_2+IPGIFELGISSQSDR_2+LPLEYSYGEYR_2+SDLEVAHYK_2+SGFSFGFK_2+SLMLHYEFLQR_2+SVFLHAR_2+VKVEPLYELVTATDFAYSSTVR_3+YYAGGC(UniMod:4)SPHYILNTR_3	14.9874	8.65773	6.74613	0.0453936	0.130834	0.123322	0.119536		-0.00164133	0.203758	0.587276	0.553556	0.53656	-0.00736746	0.000156975	0.151892	0.176927	0.192903	0.917456	0.0389298	1	1	1	1	3.19647	FALSE	9.49268	TRUE	8.92402	TRUE	8.63852	FALSE
C4BPA	P04003	complement component 4 binding protein alpha	C(UniMod:4)EWETPEGC(UniMod:4)EQVLTGK_2+C(UniMod:4)HPGYKPTTDEPTTVIC(UniMod:4)QK_4+C(UniMod:4)KPPPDIR_2+EDVYVVGTVLR_2+EEIIYEC(UniMod:4)DK_2+EEIIYEC(UniMod:4)DKGYILVGQAK_3+FKTGTTLK_2+FSAIC(UniMod:4)QGDGTWSPR_2+FSLLGHASISC(UniMod:4)TVENETIGVWRPSPPTC(UniMod:4)EK_4+GSSVIHC(UniMod:4)DADSK_2+GVGWSHPLPQC(UniMod:4)EIVK_3+IAHGHYK_2+KPDVSHGEMVSGFGPIYNYK_4+KPDVSHGEMVSGFGPIYNYKDTIVFK_4+KPELVNGR_2+LMQC(UniMod:4)LPNPEDVK_2+LNNGEITQHR_2+LNNGEITQHRK_2+LSC(UniMod:4)SYSHWSAPAPQC(UniMod:4)K_2+LSLEIEQLELQR_2+PANHC(UniMod:4)VYFYGDEISFSC(UniMod:4)HETSR_4+PSPPTC(UniMod:4)EK_2+QSSSYSFFK_2+QSSSYSFFKEEIIYEC(UniMod:4)DKGYILVGQAK_4+QSTLDKEL_2+SRPANHC(UniMod:4)VYFYGDEISFSC(UniMod:4)HETSR_4+TPSC(UniMod:4)GDIC(UniMod:4)NFPPK_2+WTPYQGC(UniMod:4)EALC(UniMod:4)C(UniMod:4)PEPK_2+YTC(UniMod:4)LPGYVR_2	14.0284	7.96644	4.10626	0.0901	-0.0619248	-0.0451279	-0.0683018		-0.0111194	0.448961	-0.308566	-0.224869	-0.340342	-0.0554068	3.99678e-17	0.442298	0.575628	0.399356	0.426544	9.91202e-15	1	1	1	1	6.4444	FALSE	4.38575	FALSE	3.17747	FALSE	4.84818	FALSE
C1S	P09871	complement C1s	C(UniMod:4)EYQIR_2+DVVQITC(UniMod:4)LDGFEVVEGR_2+EDTPNSVWEPAK_2+EPTMYVGSTSVQTSR_2+GDSGGAFAVQDPNDK_2+GMDSC(UniMod:4)KGDSGGAFAVQDPNDKTK_3+LPVAPLRK_2+MGPTVSPIC(UniMod:4)LPGTSSDYNLMDGDLGLISGWGR_3+MLTPEHVFIHPGWK_4+SNALDIIFQTDLTGQK_2+SSNNPHSPIVEEFQVPYNK_2+TMQENSTPR_2+TMQENSTPRED_2+TNFDNDIALVR_2+VGATSFYSTC(UniMod:4)QSNGK_2+YHGDPMPC(UniMod:4)PK_2	11.1793	6.9929	8.78689	-0.0130888	-0.0504595	-0.0355277	-0.0247024		-0.00812467	-0.0810775	-0.312566	-0.220073	-0.153016	-0.0503274	0.132969	0.446987	0.592446	0.711187	0.480376	1	1	1	1	1	0.911378	FALSE	3.55947	FALSE	2.49317	FALSE	1.72698	FALSE
F13B	P05160	coagulation factor XIII B chain	C(UniMod:4)FDHHFLEGSR_3+C(UniMod:4)NEYYLLR_2+C(UniMod:4)PPPPLPINSK_2+GDTYPAELYITGSILR_2+GEVKYPLC(UniMod:4)TR_2+GMC(UniMod:4)TSPPLIK_2+IQTHSTTYR_2+LSFFC(UniMod:4)LAGYTTESGR_2+QGYDLSPLTPLSELSVQC(UniMod:4)NR_3+QSTLSYQEPLRT_2+SFYFPMSIDK_2+SFYFPMSIDKK_2+SGYLLHGSNEITC(UniMod:4)NR_3+TEEVEC(UniMod:4)LTYGWSLTPK_2+VLHGDLIDFVC(UniMod:4)K_2+VQYEC(UniMod:4)ATGYYTAGGK_2+WDFDNRPHILHGEYIEFIC(UniMod:4)R_4	11.4851	5.91338	6.66936	0.0324244	-0.0453442	-0.0589892	-0.0866107		-0.0114379	0.195184	-0.272956	-0.355095	-0.521367	-0.0688521	0.000277927	0.503699	0.384515	0.204098	0.331029	0.0689259	1	1	1	1	2.27293	FALSE	3.19293	FALSE	4.17356	FALSE	6.18726	TRUE
F12	P00748	coagulation factor XII	C(UniMod:4)FEPQLLR_2+C(UniMod:4)LEVEGHR_2+KSLSSMTR_2+LASQAC(UniMod:4)R_2+LHEAFSPVSYQHDLALLR_4+LTLQGIISWGSGC(UniMod:4)GDR_2+NGPLSC(UniMod:4)GQR_2+NKPGVYTDVAYYLAWIR_3+NWGLGGHAFC(UniMod:4)R_2+RLTLQGIISWGSGC(UniMod:4)GDR_3+TEQAAVAR_2+TNPC(UniMod:4)LHGGR_2+TTLSGAPC(UniMod:4)QPWASEATYR_2+VVGGLVALR_2+YKAEEHTVVLTVTGEPC(UniMod:4)HFPFQYHR_4	23.1999	9.01217	9.1133	0.0483637	0.0121054	-0.015841	-0.0398484		-0.0675513	0.14216	0.0355826	-0.046563	-0.11713	-0.19856	0.00817978	0.930685	0.909403	0.775834	0.00521166	1	1	1	1	1	3.40914	FALSE	0.842614	FALSE	1.10406	FALSE	2.80058	FALSE
CLEC3B	P05452	C-type lectin domain family 3 member B	C(UniMod:4)FLAFTQTK_2+C(UniMod:4)RDQLPYIC(UniMod:4)QFGIV_2+EQQALQTVC(UniMod:4)LK_2+KDVVNTK_2+LDTLAQEVALLK_2+NWETEITAQPDGGK_2+QSVGNEAEIWLGLNDMAAEGTWVDMTGAR_3+SRLDTLAQEVALLK_3+TENC(UniMod:4)AVLSGAANGK_2+TFHEASEDC(UniMod:4)ISR_2	15.4831	9.25911	6.93442	0.0649779	-0.117957	-0.169201	-0.215723		-0.0256053	0.297867	-0.540729	-0.775638	-0.9889	-0.117378	1.67842e-08	0.176567	0.0527105	0.014045	0.0909492	4.16248e-06	1	1	1	1	4.60689	FALSE	8.51969	FALSE	12.4436	TRUE	16.1286	TRUE
SELENOP	P49908	selenoprotein P	C(UniMod:4)INQLLC(UniMod:4)K_2+LPTDSELAPR_2+LVYHLGLPFSFLTFPYVEEAIK_3	18.8409	16.2602	10.0802	-0.0232038	-0.0036963	-0.0260243	-0.0455106		-0.00232609	-0.0871967	-0.0138902	-0.0977958	-0.171023	-0.00874114	0.106342	0.973055	0.812079	0.679174	0.902497	1	1	1	1	1	1.62137	FALSE	0.256536	FALSE	1.82024	FALSE	3.20484	FALSE
FBLN1	P23142	fibulin 1	C(UniMod:4)LAFEC(UniMod:4)PENYR_2+C(UniMod:4)VDVDEC(UniMod:4)APPAEPC(UniMod:4)GK_2+DSFDIIKR_2+GYHLNEEGTR_2+MC(UniMod:4)VDVNEC(UniMod:4)QR_2+SAATLQQEK_2+SC(UniMod:4)RPNDVTC(UniMod:4)VFDPVHTISHTVISLPTFR_4+TGYYFDGISR_2+YMDGMTVGVVR_2	19.9084	10.8917	8.20141	0.0123127	-0.380263	-0.415221	-0.449787		0.0329022	0.04773	-1.47409	-1.6096	-1.7436	0.127545	0.372098	0.000306072	8.1773e-05	2.20535e-05	0.0713296	1	0.0759058	0.0202797	0.00546926	1	0.857101	FALSE	30.158	TRUE	33.3503	TRUE	36.5839	TRUE
KLKB1	P03952	kallikrein B1	C(UniMod:4)LLFSFLPASSINDMEK_2+C(UniMod:4)LLFSFLPASSINDMEKR_3+C(UniMod:4)QFFSYATQTFHK_3+C(UniMod:4)QFFTYSLLPEDC(UniMod:4)KEEK_3+DAC(UniMod:4)KGDSGGPLVC(UniMod:4)K_2+DSVTGTLPK_2+EIIIHQNYK_2+EKGEIQNILQK_2+GDSGGPLVC(UniMod:4)K_2+GDTSTIYTNC(UniMod:4)WVTGWGFSK_2+GEIQNILQK_2+GGDVASMYTPNAQYC(UniMod:4)QMR_2+GVNVC(UniMod:4)QETC(UniMod:4)TK_2+IAYGTQGSSGYSLR_2+IYSGILNLSDITK_2+LC(UniMod:4)NTGDNSVC(UniMod:4)TTK_2+LVGITSWGEGC(UniMod:4)AR_2+MVC(UniMod:4)AGYK_2+REQPGVYTK_2+TGAVSGHSLK_2+TLPEPC(UniMod:4)HSK_2+VAEYMDWILEK_2+VLTPDAFVC(UniMod:4)R_2+VNIPLVTNEEC(UniMod:4)QK_2+VNIPLVTNEEC(UniMod:4)QKR_2+VSSVEEC(UniMod:4)QK_2+VSSVEEC(UniMod:4)QKR_2+YSPGGTPTAIK_2	13.7135	6.46515	4.417	0.111835	0.190011	0.189271	0.186156		-0.05069	0.559318	0.950294	0.946594	0.931013	-0.253514	1.96318e-26	0.0156169	0.0160548	0.0184819	0.000205474	4.86869e-24	1	1	1	0.0509576	8.06022	TRUE	14.0772	TRUE	14.0187	TRUE	13.7728	TRUE
C1R	P00736	complement C1r	C(UniMod:4)LPVC(UniMod:4)GKPVNPVEQR_3+EFMSQGNK_2+ESEQGVYTC(UniMod:4)TAQGIWK_2+FC(UniMod:4)GQLGSPLGNPPGK_2+FC(UniMod:4)GQLGSPLGNPPGKK_3+GFLAYYQAVDLDEC(UniMod:4)ASR_2+IKDC(UniMod:4)GQPR_2+IQYYC(UniMod:4)HEPYYK_2+LGNHPIR_2+LGNHPIRR_2+LPVANPQAC(UniMod:4)ENWLR_2+MDVFSQNMFC(UniMod:4)AGHPSLK_3+MGNFPWQVFTNIHGR_2+NIGEFC(UniMod:4)GK_2+PVNPVEQR_2+QDAC(UniMod:4)QGDSGGVFAVR_2+QGYQLIEGNQVLHSFTAVC(UniMod:4)QDDGTWHR_4+TLDEFTIIQNLQPQYQFR_2+VLNYVDWIK_2+VLNYVDWIKK_2+VSVHPDYR_2+WILTAAHTLYPK_3+WVATGIVSWGIGC(UniMod:4)SR_2+YTTTMGVNTYK_2	9.97492	6.99507	4.21636	-0.00545712	-0.0321764	-0.0228008	-0.0222949		-0.00699754	-0.0371928	-0.219297	-0.155398	-0.15195	-0.0476914	0.491428	0.594407	0.706015	0.713675	0.504539	1	1	1	1	1	0.378975	FALSE	2.25536	FALSE	1.59298	FALSE	1.55736	FALSE
IGHG3	P01860	immunoglobulin heavy constant gamma 3 (G3m marker)	C(UniMod:4)PAPELLGGPSVFLFPPKPK_3+C(UniMod:4)PAPELLGGPSVFLFPPKPKDTLMISR_4+SC(UniMod:4)DTPPPC(UniMod:4)PR_2+TPEVTC(UniMod:4)VVVDVSHEDPEVQFK_3+TPLGDTTHTC(UniMod:4)PR_3+WQQGNIFSC(UniMod:4)SVMHEALHNR_3+WYVDGVEVHNAK_3	46.0836	11.8005	5.93125	-0.0747372	-0.268188	-0.223332	-0.177722		0.107137	-0.117242	-0.420711	-0.350345	-0.278795	0.168068	0.0294249	0.304747	0.392852	0.498756	0.0182207	1	1	1	1	1	5.31692	FALSE	20.4294	TRUE	16.7427	TRUE	13.1096	TRUE
KNG1	P01042	kininogen 1	C(UniMod:4)PGRPWK_2+FKLDDDLEHQGGHVLDHGHK_4	21.3669	16.6925	18.8186	0.0577475	0.14287	0.121406	0.123978		0.0125729	0.18606	0.460321	0.391166	0.399452	0.0405094	0.000558545	0.261583	0.340191	0.332586	0.569016	0.138519	1	1	1	1	4.08394	FALSE	10.4099	FALSE	8.77947	FALSE	8.97354	FALSE
APOD	P05090	apolipoprotein D	C(UniMod:4)PNPPVQENFDVNK_2+IKVLNQELR_2+IPTTFENGR_2+KMTVTDQVNC(UniMod:4)PK_2+MTVTDQVNC(UniMod:4)PK_2+NILTSNNIDVK_2+NILTSNNIDVKK_2+NPNLPPETVDSLK_2+VLNQELR_2	21.8604	7.58915	4.7136	-0.133867	0.0475729	-0.0666925	-0.216801		0.0419893	-0.4275	0.151922	-0.21298	-0.692346	0.134091	5.62495e-17	0.69258	0.579525	0.0733105	0.0444525	1.39499e-14	1	1	1	1	9.72311	TRUE	3.35247	FALSE	4.73128	FALSE	16.2154	TRUE
CD5L	O43866	CD5 molecule like	C(UniMod:4)SGEEQSLEQC(UniMod:4)QHR_3+C(UniMod:4)YGPGVGR_2+EATLQDC(UniMod:4)PSGPWGK_2+ELGC(UniMod:4)GAASGTPSGILYEPPAEK_2+GQWGTVC(UniMod:4)DDGWDIK_2+GQWGTVC(UniMod:4)DDGWDIKDVAVLC(UniMod:4)R_3+HQNQWYTVC(UniMod:4)QTGWSLR_3+IWLDNVR_2+KC(UniMod:4)YGPGVGR_2+KPIWLSQMSC(UniMod:4)SGR_2+LADGPGHC(UniMod:4)K_2+LVGGDNLC(UniMod:4)SGR_2	47.6771	11.2	7.27263	0.130618	-0.007531	-0.0624003	-0.136684		-0.0217166	0.208255	-0.0120072	-0.0994896	-0.217926	-0.0346245	0.000107403	0.976556	0.80768	0.595832	0.625284	0.026636	1	1	1	1	9.47627	FALSE	0.523374	FALSE	4.42016	FALSE	9.93754	FALSE
APOM	O95445	apolipoprotein M	C(UniMod:4)VEEFK_2+EFPEVHLGQWYFIAGAAPTK_3+KWIYHLTEGSTDLR_3+MKDGLC(UniMod:4)VPR_2+TEGRPDMK_2+WIYHLTEGSTDLR_2	17.9051	10.2508	8.44344	0.0416904	0.181689	0.0967371	-0.0443839		-0.0538771	0.154156	0.671821	0.357698	-0.164115	-0.199217	0.002695	0.0857843	0.36028	0.676241	0.00335323	0.668361	1	1	1	0.8316	2.93192	FALSE	13.4211	TRUE	6.93522	FALSE	3.12427	FALSE
JCHAIN	P01591	joining chain of multimeric IgA and IgM	C(UniMod:4)YTAVVPLVYGGETK_2+FVYHLSDLC(UniMod:4)K_2+FVYHLSDLC(UniMod:4)KK_2+IIVPLNNR_2+SSEDPNEDIVER_2	56.8688	13.1712	7.37529	0.0643958	0.0215448	-0.0349883	-0.0474056		0.0436848	0.111371	0.0372614	-0.0605116	-0.0819873	0.0755522	0.0390035	0.927726	0.882925	0.842664	0.28924	1	1	1	1	1	4.56469	FALSE	1.50458	FALSE	2.45485	FALSE	3.34049	FALSE
PRG4	Q92954-3	proteoglycan 4	DAGYPKPIFK_2+GFGGLTGQIVAALSTAK_2+GLPNVVTSAISLPNIR_2+VC(UniMod:4)TAELSC(UniMod:4)K_2	25.7849	11.9632	11.772	0.0492184	-0.00536824	0.125091	0.194462		-0.0245271	0.148802	-0.0162298	0.378186	0.587916	-0.0741527	0.00469224	0.967669	0.345146	0.144391	0.285933	1	1	1	1	1	3.47042	FALSE	0.372791	FALSE	9.05763	FALSE	14.4297	TRUE
APOC3	P02656	apolipoprotein C3	DALSSVQESQVAQQAR_2+FSEFWDLDPEVRPTSAVAA_2+GWVTDGFSSLK_2+GWVTDGFSSLKDYWSTVK_3+TAKDALSSVQESQVAQQAR_3	29.7879	12.3148	12.7649	0.0958782	0.0895441	0.154594	0.121967		-0.0511797	0.23715	0.221483	0.38238	0.30168	-0.126591	1.03e-05	0.587492	0.349174	0.462453	0.0740873	0.00255441	1	1	1	1	6.87157	FALSE	6.40339	FALSE	11.3108	FALSE	8.82177	FALSE
IGHA2	P01877	immunoglobulin heavy constant alpha 2 (A2m marker)	DASGATFTWTPSSGK_2+DLC(UniMod:4)GC(UniMod:4)YSVSSVLPGC(UniMod:4)AQPWNHGETFTC(UniMod:4)TAAHPELK_4+EKYLTWASR_2+GFSPKDVLVR_2+SAVQGPPER_2+SGNTFRPEVHLLPPPSEELALNELVTLTC(UniMod:4)LAR_4+SVTC(UniMod:4)HVK_2+VAAEDWKKGETFSC(UniMod:4)MVGHEALPLAFTQK_4+WLQGSQELPR_2+WLQGSQELPREK_2+YLTWASR_2	34.4184	9.26473	7.44562	-0.255207	-0.142747	-0.080171	-0.08154		0.0718198	-0.487014	-0.272405	-0.152991	-0.155603	0.137054	3.53914e-20	0.492991	0.70028	0.696922	0.0469531	8.77708e-18	1	1	1	1	19.3507	TRUE	10.4005	TRUE	5.71434	FALSE	5.81469	FALSE
IGHA1	P01876	immunoglobulin heavy constant alpha 1	DASGVTFTWTPSSGK_2+DLC(UniMod:4)GC(UniMod:4)YSVSSVLPGC(UniMod:4)AEPWNHGK_4+GDTFSC(UniMod:4)MVGHEALPLAFTQK_2+KGDTFSC(UniMod:4)M(UniMod:35)VGHEALPLAFTQK_4+KGDTFSC(UniMod:4)MVGHEALPLAFTQK_4+NFPPSQDASGDLYTTSSQLTLPATQC(UniMod:4)LAGK_4+QEPSQGTTTFAVTSILR_2+TFTC(UniMod:4)TAAYPESK_2+TPLTATLSK_2	39.9308	14.4799	11.0391	-0.209364	-0.10372	-0.0193508	-0.0326099		0.052933	-0.358679	-0.177691	-0.0331516	-0.0558667	0.0906839	1.79795e-11	0.659574	0.934517	0.890446	0.195207	4.45892e-09	1	1	1	1	15.6178	TRUE	7.45404	FALSE	1.35033	FALSE	2.28608	FALSE
IGHV3-15	A0A0B4J1V0	immunoglobulin heavy variable 3-15	DDSKNTLYLQMNSLK_3+TDGGTTDYAAPVK_2	37.2529	11.5984	19.0487	-0.00912885	0.0685105	0.0587128	0.0682579		-0.0232361	-0.0200517	0.150485	0.128964	0.14993	-0.0510386	0.710827	0.714979	0.754382	0.717475	0.475366	1	1	1	1	1	0.63477	FALSE	4.86335	FALSE	4.15361	FALSE	4.84499	FALSE
APOC4	P55056	apolipoprotein C4	DGWQWFWSPSTFR_2+GFMQTYYDDHLR_2+LVC(UniMod:4)GDKDQG_2+MKELLETVVNR_2+THSLC(UniMod:4)PR_2	32.3216	12.6997	9.86027	0.0732962	0.214486	0.279994	0.302495		-0.0633199	0.178909	0.523541	0.683439	0.738363	-0.154558	0.000862466	0.199913	0.0944319	0.0722818	0.0292768	0.213891	1	1	1	1	5.21178	FALSE	16.0291	TRUE	21.419	TRUE	23.3276	TRUE
ORM1	P02763	orosomucoid 1	DKC(UniMod:4)EPLEK_2+EQLGEFYEALDC(UniMod:4)LR_2+NWGLSVYADKPETTK_3+NWGLSVYADKPETTKEQLGEFYEALDC(UniMod:4)LR_4+SDVVYTDWK_2+SDVVYTDWKK_2+TEDTIFLR_2+TYM(UniMod:35)LAFDVNDEKNWGLSVYADKPETTK_4+TYMLAFDVNDEK_2+TYMLAFDVNDEKNWGLSVYADKPETTK_3+WFYIASAFR_2+YVGGQEHFAHLLILR_4+YVGGQEHFAHLLILRDTK_3	22.5288	11.4587	5.88321	-0.00338111	0.0676124	0.115222	0.126253		0.012356	-0.0111421	0.22281	0.379701	0.416053	0.0407177	0.836222	0.587444	0.355371	0.313737	0.567708	1	1	1	1	1	0.234636	FALSE	4.79809	FALSE	8.31414	FALSE	9.14553	FALSE
LCAT	P04180	lecithin-cholesterol acyltransferase	DLLAGLPAPGVEVYC(UniMod:4)LYGVGLPTPR_3+ITTTSPWMFPSR_2+LEPGQQEEYYR_2+SSGLVSNAPGVQIR_2+STELC(UniMod:4)GLWQGR_2+TYSVEYLDSSK_2	12.9399	9.04888	5.99674	0.00260306	-0.046391	-0.0290548	-0.028374		-0.0418918	0.0135874	-0.24215	-0.151659	-0.148106	-0.218666	0.800876	0.555254	0.711853	0.719717	0.00217469	1	1	1	1	0.539323	0.180594	FALSE	3.26784	FALSE	2.03434	FALSE	1.9862	FALSE
IGHV3-43	A0A0B4J1X8	immunoglobulin heavy variable 3-43	DNSKNSLYLQMNSLR_2+TEDTALYYC(UniMod:4)AK_2	32.7453	12.3494	10.9542	-0.0553523	0.252204	0.277824	0.284506		-0.0141306	-0.123963	0.564818	0.622195	0.637159	-0.0316457	0.0215991	0.169245	0.130092	0.12306	0.657028	1	1	1	1	1	3.91128	FALSE	19.1025	TRUE	21.2365	TRUE	21.7993	TRUE
RBP4	P02753	retinol binding protein 4	DPNGLPPEAQK_2+FSGTWYAMAK_2+LIVHNGYC(UniMod:4)DGR_2+LLNLDGTC(UniMod:4)ADSYSFVFSR_2+LLNNWDVC(UniMod:4)ADMVGTFTDTEDPAK_3+MKYWGVASFLQK_2+QEELC(UniMod:4)LAR_2+QRQEELC(UniMod:4)LAR_3+VKENFDK_2+YWGVASFLQK_2	23.0191	10.8245	6.49795	-0.14484	0.0999571	0.113888	0.0866944		-0.0158163	-0.436435	0.301192	0.34317	0.261229	-0.047658	2.73693e-16	0.453244	0.39295	0.517664	0.49398	6.78759e-14	1	1	1	1	10.5608	FALSE	7.17416	FALSE	8.21408	FALSE	6.19342	FALSE
SERPINF2	P08697	serpin family F member 2	DPTPEQTHR_2+DSFHLDEQFTVPVEMMQAR_3+ELKEQQDSPGNKDFLQSLK_4+EQQDSPGNKDFLQSLK_3+GDKLFGPDLK_2+GFPIKEDFLEQSEQLFGAKPVSLTGK_4+HQMDLVATLSQLGLQELFQAPDLR_3+LC(UniMod:4)QDLGPGAFR_2+LGNQEPGGQTALK_2+LQQVLHAGSGPC(UniMod:4)LPHLLSR_4+LVPPMEEDYPQFGSPK_2+NKFDPSLTQR_2+NPNPSAPR_2+QEDDLANINQWVK_2+QLTSGPNQEQVSPLTLLK_2+SPPGVC(UniMod:4)SR_2+WFLLEQPEIQVAHFPFK_3	13.7765	6.92807	6.83658	0.0235511	-0.0654086	-0.0806583	-0.0703172		-0.0560283	0.128166	-0.355956	-0.438946	-0.382669	-0.304908	0.0167328	0.382739	0.281935	0.350717	1.74022e-05	1	1	1	1	0.00431574	1.64583	FALSE	4.63813	FALSE	5.75004	FALSE	4.99475	FALSE
C1QA	P02745	complement C1q A chain	DQPRPAFSAIR_2+GLFQVVSGGMVLQLQQGDQVWVEKDPK_4+SLGFC(UniMod:4)DTTNK_2	17.0873	13.5296	11.9248	-0.0304673	-0.0481378	-0.0290878	-0.0227932		-0.0146619	-0.121048	-0.191254	-0.115567	-0.0905585	-0.0582526	0.0249359	0.641653	0.7786	0.826526	0.413986	1	1	1	1	1	2.13429	FALSE	3.39295	FALSE	2.03668	FALSE	1.59245	FALSE
C1QB	P02746	complement C1q B chain	DQTIRFDHVITNMNNNYEPR_4+FDHVITNMNNNYEPR_3+GNLC(UniMod:4)VNLMR_2+LEQGENVFLQATDK_2+TINVPLRR_2+VPGLYYFTYHASSR_3+VVTFC(UniMod:4)DYAYNTFQVTTGGMVLK_3	12.4079	7.08156	6.78873	-0.0502629	-0.0683936	-0.0634495	-0.0580252		0.000569593	-0.276448	-0.376168	-0.348975	-0.319141	0.00313279	2.77676e-07	0.356678	0.39263	0.436731	0.964707	6.88637e-05	1	1	1	1	3.54536	FALSE	4.85485	FALSE	4.49613	FALSE	4.10397	FALSE
FBLN1-2	P48740-2	Fibulin 1	DQVLVSC(UniMod:4)DTGYK_2+SDFSNEER_2+TLSDVLQYVK_2+VEC(UniMod:4)SDNLFTQR_2+VLGPFC(UniMod:4)GEK_2+YSC(UniMod:4)QEPYYK_2	13.5452	8.54685	9.48202	-0.0338135	-0.0939415	-0.0793044	-0.0538628		-0.0347499	-0.168001	-0.466746	-0.394022	-0.267616	-0.172654	0.0017766	0.253765	0.335435	0.515133	0.0150519	0.440598	1	1	1	1	2.37145	FALSE	6.7282	FALSE	5.65085	FALSE	3.80405	FALSE
IGLV3-16	A0A075B6K0	immunoglobulin lambda variable 3-16	DSERPSGIPER_3	71.9643	45.0081	26.5417	-0.213123	-0.0304919	0.0244571	0.00534464		0.0116092	-0.255065	-0.0364926	0.0292701	0.00639644	0.0138938	2.13509e-06	0.928795	0.942877	0.987572	0.844544	0.000529502	1	1	1	1	15.9195	FALSE	2.13603	FALSE	1.70969	FALSE	0.371149	FALSE
IGHV1-3	A0A0C4DH29	immunoglobulin heavy variable 1-3	DTSASTAYMELSSLR_2	54.9254	19.9774	21.4947	-0.0268525	-0.167562	-0.134727	-0.0841416		-0.0985112	-0.0441547	-0.275529	-0.221536	-0.138357	-0.161986	0.412949	0.502512	0.589883	0.73771	0.0231973	1	1	1	1	1	1.8787	FALSE	12.3159	FALSE	9.78848	FALSE	6.00568	FALSE
IGHV1-2	P23083	immunoglobulin heavy variable 1-2	DTSISTAYMELSR_2+LRSDDTAVYYC(UniMod:4)AR_3	36.8146	20.238	28.2677	-0.11457	0.0303428	0.0577957	0.0306139		0.0257879	-0.240298	0.0636409	0.12122	0.0642094	0.0540875	8.00204e-06	0.876231	0.766791	0.875814	0.44557	0.00198451	1	1	1	1	8.2652	FALSE	2.12548	FALSE	4.08742	FALSE	2.14467	FALSE
IGHV1-46	P01743	immunoglobulin heavy variable 1-46	DTSTSTVYMELSSLR_2	40.7551	10.5533	10.4362	-0.082956	-0.258415	-0.260909	-0.253401		-0.0125125	-0.168395	-0.524565	-0.529627	-0.514387	-0.0253994	0.00181183	0.201538	0.197352	0.21293	0.721458	0.449333	1	1	1	1	5.9186	FALSE	19.6164	TRUE	19.8233	TRUE	19.2014	TRUE
IGHM	P01871-2	immunoglobulin heavy constant mu	DVMQGTDEHVVC(UniMod:4)K_2+EKNVPLPVIAELPPK_2+ESDWLGQSMFTC(UniMod:4)R_2+QIQVSWLR_2+VQHPNGNK_2+YAATSQVLLPSKDVMQGTDEHVVC(UniMod:4)K_3+YFAHSILTVSEEEWNTGETYTC(UniMod:4)VVAHEALPNR_4	63.5091	10.709	6.79486	0.151179	0.0412074	-0.0271606	-0.146736		-0.0648082	0.208931	0.0569491	-0.0375364	-0.202791	-0.0895657	9.85776e-05	0.888915	0.926668	0.620859	0.205609	0.0244473	1	1	1	1	11.0477	TRUE	2.89746	FALSE	1.90047	FALSE	10.7062	FALSE
CPN1	P15169	carboxypeptidase N subunit 1	EALIQFLEQVHQGIK_2+ELMLQLSEFLC(UniMod:4)EEFR_2+HLYVLEFSDHPGIHEPLEPEVK_4+IHILPSMNPDGYEVAAAQGPNKPGYLVGR_3+IVQLIQDTR_2+NFPDLNTYIYYNEK_2+NNANGVDLNR_2+SQVEPETR_2+VQNEC(UniMod:4)PGITR_2+YVGNMHGNEALGR_3	16.6983	7.59322	5.39634	0.115518	0.0928013	0.0578429	-0.00653931		-0.00164993	0.478676	0.384544	0.239686	-0.0270972	-0.00683687	9.52643e-20	0.330669	0.544373	0.945641	0.920587	2.36255e-17	1	1	1	1	8.3364	TRUE	6.64389	FALSE	4.09083	FALSE	0.4543	FALSE
HGFAC	Q04756	HGF activator	EALVPLVADHK_2+LEAC(UniMod:4)ESLTR_2+TTDVTQTFGIEK_2+VQLSPDLLATLPEPASPGR_2	17.0827	10.3841	8.57737	-0.0253436	-0.112598	-0.132687	-0.176343		0.000949569	-0.103489	-0.459787	-0.541817	-0.720086	0.0038775	0.054476	0.261941	0.186345	0.0806855	0.956507	1	1	1	1	1	1.7722	FALSE	8.11735	FALSE	9.63334	FALSE	13.0016	TRUE
APOC1	P02654	apolipoprotein C1	EFGNTLEDK_2+EWFSETFQK_2+IKQSELSAK_2+LKEFGNTLEDK_2+MREWFSETFQK_2	35.0882	14.5442	7.69153	-0.115865	0.0777806	0.0849985	0.00688638		-0.0718534	-0.225604	0.15145	0.165504	0.0134087	-0.139908	2.70886e-05	0.710722	0.68534	0.973948	0.048452	0.00671796	1	1	1	1	8.36244	FALSE	5.53932	FALSE	6.06867	FALSE	0.478468	FALSE
HBB	P68871	hemoglobin subunit beta	EFTPPVQAAYQK_2+FFESFGDLSTPDAVMGNPK_2+GTFATLSELHC(UniMod:4)DK_3+GTFATLSELHC(UniMod:4)DKLHVDPENFR_4+LHVDPENFR_2+LLGNVLVC(UniMod:4)VLAHHFGK_3+VHLTPEEK_2+VLGAFSDGLAHLDNLK_3+VNVDEVGGEALGR_2+VVAGVANALAHK_2+VVAGVANALAHKYH_3	49.636	12.991	7.29258	-0.174149	-0.0138869	-0.0147535	-0.029736		-0.015365	-0.362091	-0.0288737	-0.0306756	-0.0618272	-0.0319469	1.46622e-11	0.943219	0.939699	0.879442	0.649704	3.63623e-09	1	1	1	1	12.8298	FALSE	0.967213	FALSE	1.02788	FALSE	2.08253	FALSE
P0DOX6	P0DOX6	Immunoglobulin mu heavy chain	EGKQVGSGVTTDQVQAEAK_3+ESATITC(UniMod:4)LVTGFSPADVFVQWMQR_3+ESGPTTYK_2+FTC(UniMod:4)TVTHTDLPSPLK_3+GVALHRPDVYLLPPAR_3+GVALHRPDVYLLPPAREQLNLR_4+LIC(UniMod:4)QATGFSPR_2+LTC(UniMod:4)LVTDLTTYDSVTISWTR_3+NVPLPVIAELPPK_2+QVGSGVTTDQVQAEAK_2+SKLIC(UniMod:4)QATGFSPR_2+VFAIPPSFASIFLTK_2+VSVFVPPRDGFFGNPR_3+VTSTLTIK_2+YAATSQVLLPSK_2+YVTSAPM(UniMod:35)PEPQAPGR_2+YVTSAPMPEPQAPGR_2	57.3233	9.1839	6.3594	0.135257	0.0201646	-0.0396005	-0.130545		-0.0321904	0.213512	0.0318311	-0.062512	-0.206073	-0.0508146	7.02021e-05	0.937824	0.878282	0.61552	0.472985	0.0174101	1	1	1	1	9.82883	TRUE	1.40751	FALSE	2.78292	FALSE	9.47069	TRUE
ORM2	P19652	orosomucoid 2	EHVAHLLFLR_3+EQLGEFYEALDC(UniMod:4)LC(UniMod:4)IPR_2+NWGLSFYADKPETTK_3+SDVMYTDWK_2+SDVMYTDWKK_2+TLMFGSYLDDEK_2+TLMFGSYLDDEKNWGLSFYADKPETTK_4	21.4613	8.89555	4.21365	-0.0197484	0.0567924	0.0823436	0.0745678		-0.0477565	-0.0617235	0.177504	0.257365	0.233061	-0.149263	0.252697	0.665882	0.531395	0.572867	0.0365113	1	1	1	1	1	1.37827	FALSE	4.01506	FALSE	5.87366	FALSE	5.30455	FALSE
ECM1	Q16610	extracellular matrix protein 1	ELLALIQLER_2+EVGPPLPQEAVPLQK_2+FC(UniMod:4)EAEFSVK_2+LVWEEAMSR_2+NVALVSGDTENAK_2+QGETLNFLEIGYSR_2+VTPNLMGHLC(UniMod:4)GNQR_2	33.4796	14.5878	13.7566	-0.0295002	-0.474732	-0.490543	-0.492783		-0.0530797	-0.0817359	-1.31533	-1.35914	-1.36535	-0.147067	0.128756	0.00135615	0.000935649	0.000942959	0.0387586	1	0.336324	0.232041	0.233854	1	2.06585	FALSE	38.966	TRUE	40.4974	TRUE	40.7157	TRUE
F2	P00734	coagulation factor II, thrombin	ELLESYIDGR_2+ENLDRDIALMK_2+ETAASLLQAGYK_2+ETWTANVGK_2+GDAC(UniMod:4)EGDSGGPFVMK_2+GQPSVLQVVNLPIVER_2+GQPSVLQVVNLPIVERPVC(UniMod:4)K_3+GQQYQGR_2+HQDFNSAVQLVENFC(UniMod:4)R_3+ITDNMFC(UniMod:4)AGYKPDEGK_3+ITDNMFC(UniMod:4)AGYKPDEGKR_3+IVEGSDAEIGMSPWQVMLFR_2+KPVAFSDYIHPVC(UniMod:4)LPDR_3+KPVAFSDYIHPVC(UniMod:4)LPDRETAASLLQAGYK_4+KSLEDKTER_2+KSPQELLC(UniMod:4)GASLISDR_3+LAAC(UniMod:4)LEGNC(UniMod:4)AEGLGTNYR_2+LAVTTHGLPC(UniMod:4)LAWASAQAK_3+LKKPVAFSDYIHPVC(UniMod:4)LPDR_4+LKKPVAFSDYIHPVC(UniMod:4)LPDRETAASLLQAGYK_4+QEC(UniMod:4)SIPVC(UniMod:4)GQDQVTVAMTPR_3+RQEC(UniMod:4)SIPVC(UniMod:4)GQDQVTVAMTPR_3+SEGSSVNLSPPLEQC(UniMod:4)VPDR_2+SGIEC(UniMod:4)QLWR_2+SLEDKTER_2+SPQELLC(UniMod:4)GASLISDR_2+TATSEYQTFFNPR_2+TFGSGEADC(UniMod:4)GLRPLFEK_3+TFGSGEADC(UniMod:4)GLRPLFEKK_3+VTGWGNLK_2+WYQMGIVSWGEGC(UniMod:4)DR_2+WYQMGIVSWGEGC(UniMod:4)DRDGK_2+YGFYTHVFR_2+YTAC(UniMod:4)ETAR_2	11.6533	6.96316	5.22663	0.0535925	0.102952	0.0914479	0.0456967		-0.0639811	0.288397	0.554014	0.492109	0.245908	-0.344302	5.11187e-08	0.167547	0.220329	0.542262	8.48016e-07	1.26774e-05	1	1	1	0.000210308	3.7846	FALSE	7.39684	TRUE	6.5439	FALSE	3.21815	FALSE
LGALS3BP	Q08380	galectin 3 binding protein	ELSEALGQIFDSQR_2+LADGGATNQGR_2	38.4842	17.7999	26.0173	-0.0231126	-0.271749	-0.209572	-0.130334		-0.0533739	-0.0487788	-0.573523	-0.442298	-0.275069	-0.112645	0.363857	0.161228	0.280029	0.503874	0.112805	1	1	1	1	1	1.61494	FALSE	20.7271	TRUE	15.6345	FALSE	9.45472	FALSE
IGHG4	P01861	immunoglobulin heavy constant gamma 4 (G4m marker)	EPQVYTLPPSQEEMTK_2+GQPREPQVYTLPPSQEEMTKNQVSLTC(UniMod:4)LVK_4+TPEVTC(UniMod:4)VVVDVSQEDPEVQFNWYVDGVEVHNAK_4+TTPPVLDSDGSFFLYSR_2+TYTC(UniMod:4)NVDHKPSNTK_4+WQEGNVFSC(UniMod:4)SVMHEALHNHYTQK_4+YGPPC(UniMod:4)PSC(UniMod:4)PAPEFLGGPSVFLFPPKPK_4	56.8343	11.2424	12.1101	-0.216159	0.21695	0.322765	0.115919		0.12934	-0.279998	0.281023	0.418088	0.150153	0.167538	1.45933e-07	0.486505	0.300724	0.711533	0.0169014	3.61915e-05	1	1	1	1	16.1637	TRUE	16.2274	TRUE	25.0725	TRUE	8.3665	FALSE
CA1	P00915	carbonic anhydrase 1	ESISVSSEQLAQFR_2+SLLSNVEGDNAVPMQHNNRPTQPLK_4	51.954	20.5461	17.3852	-0.174004	-0.276897	-0.307392	-0.361214		0.00276538	-0.389319	-0.619534	-0.687764	-0.808186	0.00618731	3.22851e-13	0.124776	0.0884858	0.0464903	0.929565	8.0067e-11	1	1	1	1	12.8185	FALSE	21.1586	TRUE	23.7469	TRUE	28.4507	TRUE
APOC2	P02655	apolipoprotein C2	ESLSSYWESAK_2+LRDLYSK_2+STAAMSTYTGIFTDQVLSVLK_3+TAAQNLYEK_2+TYLPAVDEK_2	32.7342	11.4495	11.4222	-0.00917202	0.104743	0.203311	0.256983		-0.0841103	-0.0210728	0.240648	0.467109	0.59042	-0.193244	0.69344	0.554657	0.251694	0.149554	0.00631672	1	1	1	1	1	0.637781	FALSE	7.53028	FALSE	15.1338	TRUE	19.4977	TRUE
FGA	P02671	fibrinogen alpha chain	ESSSHHPGIAEFPSR_3+EVVTSEDGSDC(UniMod:4)PEAMDLGTLSGIGTLDGFR_3+GDSTFESK_2+GSESGIFTNTK_2+MADEAGSEADHEGTHSTK_4+QFTSSTSYNR_2+TFPGFFSPMLGEFVSETESR_2+TVIGPDGHK_2+VQHIQLLQK_2+VTSGSTTTTR_2	138.187	12.2655	48.6439	-0.051998	-0.232794	-0.245623	-0.251145		-0.0245972	-0.136602	-0.611566	-0.645269	-0.659775	-0.0646186	0.0113985	0.136798	0.116578	0.110442	0.364799	1	1	1	1	1	3.66997	FALSE	17.5109	TRUE	18.5605	TRUE	19.0151	TRUE
SERPINA10	Q9UK55	serpin family A member 10	ETSNFGFSLLR_2+GLHLQALKPTKPGLLPSLFK_4+LILVDYILFK_2+TVIEVDER_2+YEMHELLR_2	19.1306	11.1833	10.2803	0.0439465	0.203005	0.202024	0.221183		-0.0372963	0.162134	0.748955	0.745336	0.816021	-0.137599	0.00259952	0.0676052	0.0690196	0.0476853	0.0529815	0.644681	1	1	1	1	3.09301	FALSE	15.1093	TRUE	15.0311	TRUE	16.5689	TRUE
F10	P00742	coagulation factor X	ETYDFDIAVLR_2+FKDTYFVTGIVSWGEGC(UniMod:4)AR_3+LKTPITFR_2+MLEVPYVDR_2+NC(UniMod:4)ELFTR_2+NTEQEEGGEAVHEVEVVIK_3+QEDAC(UniMod:4)QGDSGGPHVTR_3	16.6794	10.7905	16.3063	0.0220447	0.0472921	0.0641291	0.0211827		-0.0805973	0.0905128	0.194176	0.263306	0.0869734	-0.330923	0.0910248	0.634031	0.518705	0.832052	3.18659e-06	1	1	1	1	0.000790275	1.53975	FALSE	3.33236	FALSE	4.54536	FALSE	1.4791	FALSE
P0DOX2	P0DOX2	Immunoglobulin alpha-2 heavy chain	EVQLVETGGGLIQPGGSLR_2+GTTVTVSSASPTSPK_2	59.5059	13.4982	7.17311	-0.114281	0.43992	0.442683	0.450388		0.0440702	-0.139047	0.535252	0.538614	0.547989	0.0536204	0.00999133	0.192694	0.190041	0.184734	0.451897	1	1	1	1	1	8.24358	FALSE	35.6529	TRUE	35.913	TRUE	36.6408	TRUE
SERPIND1	P05546	serpin family D member 1	EYYFAEAQIADFSDPAFISK_3+FPVEMTHNHNFR_3+FTVDRPFLFLIYEHR_3+GGETAQSADPQWEQLNNK_2+GPLDQLEK_2+HQGTITVNEEGTQATTVTTVGFMPLSTQVR_4+IAIDLFK_2+NGNMAGISDQR_2+NYNLVESLK_2+QFPILLDFK_2+SVNDLYIQK_2+TLEAQLTPR_2+TNNHIMK_2+TREVLLPK_2+TSC(UniMod:4)LLFMGR_2+VREYYFAEAQIADFSDPAFISK_3+VSMMQTK_2+YEITTIHNLFR_2	17.106	8.819	10.2825	0.0103273	0.0379448	0.0734444	0.110267		-0.034608	0.0431374	0.158497	0.30678	0.460589	-0.144559	0.421772	0.698437	0.453478	0.262937	0.0418357	1	1	1	1	1	0.7184	FALSE	2.66502	FALSE	5.22259	FALSE	7.94278	FALSE
GPLD1	P80108	glycosylphosphatidylinositol specific phospholipase D1	FGSSLITVR_2+GIVAAFYSGPSLSDKEK_3+HVSSPLASYFLSFPYAR_3+IADVTSGLIGGEDGR_2+ILEGFQPSGR_2+LGWAMTSADLNQDGHGDLVVGAPGYSRPGHIHIGR_6+LSGALHVYSLGSD_2+NQVVIAAGR_2+QVLLVGAPTYDDVSK_2+TLLLVGSPTWK_2+VYLIYGNDLGLPPVDLDLDKEAHR_4	19.0492	10.2025	10.4582	-0.227507	0.0397991	0.0520452	0.0548009		-0.0856149	-0.845849	0.14797	0.193499	0.203745	-0.318308	2.01997e-61	0.690195	0.602313	0.585197	8.61217e-07	5.00952e-59	1	1	1	0.000213582	17.081	TRUE	2.79707	FALSE	3.67335	FALSE	3.87157	FALSE
MST1	P26927	macrophage stimulating 1	FLDQGLDDNYC(UniMod:4)R_2+TPFDYC(UniMod:4)ALR_2+VALIC(UniMod:4)LPPEWYVVPPGTK_2+VSVFVDWIHK_2+WDAQIPHQHR_2	18.9858	12.2096	12.1115	-0.00984495	-0.0307814	-0.0148269	-0.0525584		-0.00366812	-0.034822	-0.108875	-0.0524436	-0.185901	-0.0129743	0.519208	0.791381	0.89864	0.65331	0.855838	1	1	1	1	1	0.684733	FALSE	2.15653	FALSE	1.03303	FALSE	3.71024	FALSE
PCYOX1	Q9UHG3	prenylcysteine oxidase 1	FLNEMIAPVMR_2+LFLSYDYAVK_2+LVC(UniMod:4)SGLLQASK_2+SDFYDIVLVATPLNR_2+SNLISGSVMYIEEK_2	19.0165	11.9032	16.991	0.013417	-0.113917	-0.131622	-0.15159		-0.0753163	0.0502157	-0.426355	-0.492622	-0.567354	-0.281886	0.349559	0.297242	0.228606	0.167809	7.43969e-05	1	1	1	1	0.0184504	0.934334	FALSE	8.21622	FALSE	9.5525	FALSE	11.0793	FALSE
GPX3	P22352	glutathione peroxidase 3	FLVGPDGIPIMR_2+MDILSYMR_2+NSC(UniMod:4)PPTSELLGTSDR_2+QEPGENSEILPTLK_2	20.5149	13.6363	5.69179	0.0218264	-0.086711	-0.163402	-0.20864		-0.0439564	0.0725424	-0.288193	-0.543085	-0.693438	-0.146094	0.173395	0.477704	0.181132	0.0894524	0.0381726	1	1	1	1	1	1.52439	FALSE	6.19464	FALSE	11.9925	FALSE	15.5598	TRUE
LUM	P51884	lumican	FNALQYLR_2+ISETSLPPDMYEC(UniMod:4)LR_2+ISNIPDEYFK_2+LKEDAVSAAFK_2+LPSGLPVSLLTLYLDNNK_2+NIPTVNENLENYYLEVNQLEK_3+NNQIDHIDEK_2+RFNALQYLR_2+SLEDLQLTHNK_3+SLEYLDLSFNQIAR_2	17.4654	8.97605	11.8343	0.0264893	0.0337859	0.00360172	-0.0103508		0.0444364	0.112537	0.143536	0.0153016	-0.0439745	0.188784	0.0363765	0.725908	0.970196	0.914934	0.00794904	1	1	1	1	1	1.85306	FALSE	2.36949	FALSE	0.249964	FALSE	0.720045	FALSE
C1QC	P02747	complement C1q C chain	FNAVLTNPQGDYDTSTGK_2+FQSVFTVTR_2+QKFQSVFTVTR_2+QTHQPPAPNSLIR_2+TNQVNSGGVLLR_2+VPGLYYFVYHASHTANLC(UniMod:4)VLLYR_4+VVTFC(UniMod:4)GHTSK_2	13.397	7.49171	6.77101	-0.0634868	-0.13157	-0.108558	-0.103054		-0.000531104	-0.319372	-0.661865	-0.546102	-0.518418	-0.00267173	2.47322e-09	0.102815	0.178354	0.203724	0.969711	6.13359e-07	1	1	1	1	4.49883	FALSE	9.5485	TRUE	7.81497	TRUE	7.4045	FALSE
MBL2	P11226	mannose binding lectin 2	FQASVATPR_2+WLTFSLGK_2	48.6354	14.3208	12.6335	-0.214497	0.0828246	0.0128888	-0.00297439		-0.0580321	-0.325192	0.125568	0.0195404	-0.00450938	-0.0879808	1.39164e-09	0.75739	0.96167	0.991197	0.21235	3.45128e-07	1	1	1	1	16.0299	TRUE	5.90895	FALSE	0.897388	FALSE	0.206381	FALSE
IGKV2-24	A0A0C4DH68	immunoglobulin kappa variable 2-24	FSGSGAGTDFTLK_2+SSQSLVHSDGNTYLSWLQQR_3	41.9991	22.6151	14.1732	-0.0746873	0.0611335	0.0412513	0.0554507		-0.0666375	-0.150334	0.123052	0.0830325	0.111614	-0.134131	0.00534196	0.764436	0.839801	0.786918	0.0599138	1	1	1	1	1	5.31327	FALSE	4.32852	FALSE	2.90059	FALSE	3.91837	FALSE
IGKV2-29	A2NJV5	immunoglobulin kappa variable 2-29	FSGSGSGTDFTLK_2+SSQSLLHSDGK_2	41.5902	23.2827	9.00035	-0.0931162	0.0161563	0.000642449	0.044408		-0.0455936	-0.166715	0.0289262	0.00115024	0.0795078	-0.0816305	0.00201121	0.943835	0.997765	0.847287	0.251965	0.498779	1	1	1	1	6.66717	FALSE	1.12617	FALSE	0.0445411	FALSE	3.12599	FALSE
IGLV6-57	P01721	immunoglobulin lambda variable 6-57	FSGSIDSSSNSASLTISGLK_2	86.6101	31.6269	25.8496	-0.056662	0.265937	0.2973	0.29209		-0.0936354	-0.065466	0.307257	0.343494	0.337475	-0.108184	0.225564	0.455296	0.40405	0.41477	0.129866	1	1	1	1	1	4.00566	FALSE	20.2416	FALSE	22.8842	FALSE	22.4413	FALSE
IGLV8-61	A0A075B6I0	immunoglobulin lambda variable 8-61	FSGSILGNK_2+TLIYSTNTR_2	56.828	19.5335	19.334	-0.0336788	0.0702921	0.124752	0.0651676		0.0224353	-0.0497913	0.103921	0.184435	0.096345	0.0331688	0.35673	0.800662	0.654173	0.815917	0.642324	1	1	1	1	1	2.3619	FALSE	4.99293	FALSE	9.03201	FALSE	4.62065	FALSE
IGLV7-43	P04211	immunoglobulin lambda variable 7-43	FSGSLLGGK_2+HSWTPAR_2	63.8888	30.0536	21.2996	-0.0637381	0.202261	0.278276	0.263501		0.0120903	-0.0840992	0.266873	0.367171	0.347676	0.0159525	0.119272	0.516311	0.372039	0.400416	0.823054	1	1	1	1	1	4.51704	FALSE	15.05	FALSE	21.2745	FALSE	20.0388	FALSE
IGLV3-9	A0A075B6K5	immunoglobulin lambda variable 3-9	FSGSNSGNTATLTISR_2+ITC(UniMod:4)GGNNIGSK_2+NVHWYQQKPGQAPVLVIYR_4+PGQAPVLVIYR_2	31.2698	9.45329	7.78358	-0.0765682	-0.155354	-0.174383	-0.181243		0.0533792	-0.176427	-0.357965	-0.401811	-0.417618	0.122995	0.00106483	0.382636	0.327246	0.311105	0.0839485	0.264077	1	1	1	1	5.45067	FALSE	11.3695	TRUE	12.8482	TRUE	13.3861	TRUE
IGLV4-60	A0A075B6I1	immunoglobulin lambda variable 4-60	FSGSSSGADR_2	150.6	23.1537	20.9322	-0.106056	0.433447	0.406306	0.311118		-0.0453191	-0.138858	0.567512	0.531976	0.407346	-0.0593361	0.00998831	0.166654	0.194934	0.323433	0.404513	1	1	1	1	1	7.62817	FALSE	35.0457	TRUE	32.5288	TRUE	24.0669	TRUE
IGLV9-49	A0A0B4J1Y8	immunoglobulin lambda variable 9-49	FSVLGSGLNR_2	53.6684	14.91	13.6454	-0.108164	-0.299054	-0.310831	-0.401004		0.0425048	-0.17214	-0.475938	-0.494681	-0.638189	0.0676454	0.00138893	0.24528	0.227325	0.121345	0.341175	0.344456	1	1	1	1	7.78555	FALSE	23.0338	TRUE	24.0422	TRUE	32.0427	TRUE
F9	P00740	coagulation factor IX	FTIYNNMFC(UniMod:4)AGFHEGGR_3+NC(UniMod:4)ELDVTC(UniMod:4)NIK_2+SALVLQYLR_2+SC(UniMod:4)EPAVPFPC(UniMod:4)GR_2+VDAFC(UniMod:4)GGSIVNEK_2+VSVSQTSK_2+VVC(UniMod:4)SC(UniMod:4)TEGYR_2+YNHDIALLELDEPLVLNSYVTPIC(UniMod:4)IADKEYTNIFLK_4	18.2283	13.1022	5.89421	-0.0648335	-0.134817	-0.0808532	-0.0384796		0.00765818	-0.23765	-0.494178	-0.29637	-0.141048	0.0280713	8.43222e-06	0.222665	0.46462	0.729166	0.689649	0.00209119	1	1	1	1	4.59642	FALSE	9.79539	FALSE	5.76433	FALSE	2.70309	FALSE
GSN	P06396	gelsolin	GASQAGAPQGR_2+PNSMVVEHPEFLK_2+VPEARPNSMVVEHPEFLK_3	17.8892	13.473	10.0584	-0.0104298	-0.127117	-0.171385	-0.188332		0.0325511	-0.0413259	-0.503674	-0.679078	-0.746227	0.128977	0.441985	0.218827	0.09751	0.070101	0.0696432	1	1	1	1	1	0.725556	FALSE	9.21087	FALSE	12.6139	FALSE	13.9445	TRUE
ADIPOQ	Q15848	adiponectin, C1Q and collagen domain containing	GDIGETGVPGAEGPR_2+IFYNQQNHYDGSTGK_3	44.6529	32.1483	26.0802	0.455579	0.482413	0.362613	0.206237		0.141348	0.754323	0.798754	0.600396	0.341476	0.234036	1.73808e-49	0.03277	0.108532	0.363732	0.000318379	4.31045e-47	1	1	1	0.0789581	37.1333	TRUE	39.7078	TRUE	28.5753	FALSE	15.3675	FALSE
PIGR	P01833	polymeric immunoglobulin receptor	GGC(UniMod:4)ITLISSEGYVSSK_2+LVSLTLNLVTR_2+QSSGENC(UniMod:4)DVVVNTLGK_2	44.8166	16.9097	17.9484	-0.0335675	0.124013	0.0779755	0.0766932		-0.0115377	-0.0775481	0.286497	0.18014	0.177178	-0.0266546	0.151089	0.486219	0.661582	0.668438	0.708849	1	1	1	1	1	2.354	FALSE	8.97622	FALSE	5.55358	FALSE	5.4598	FALSE
LYZ	P61626	lysozyme	GISLANWMC(UniMod:4)LAK_2+WESGYNTR_2	28.7719	24.1901	12.1044	-0.112519	-0.264517	-0.312517	-0.324245		0.0636567	-0.274775	-0.645962	-0.763179	-0.79182	0.155452	3.00288e-07	0.112434	0.0608573	0.0530294	0.0277556	7.44714e-05	1	1	1	1	8.11139	FALSE	20.1234	FALSE	24.1872	FALSE	25.2009	TRUE
PPBP	P02775	pro-platelet basic protein	GKEESLDSDLYAELR_3+GTHC(UniMod:4)NQVEVIATLK_2+IC(UniMod:4)LDPDAPR_2+KIC(UniMod:4)LDPDAPR_2+NIQSLEVIGK_2+TTSGIHPK_2	32.6083	19.4435	17.1363	0.0343045	-0.128803	-0.130602	-0.136218		-0.0571767	0.0775619	-0.291221	-0.295289	-0.307986	-0.129276	0.150884	0.478919	0.472925	0.456459	0.0702028	1	1	1	1	1	2.4063	FALSE	9.3386	FALSE	9.47504	FALSE	9.90201	FALSE
IGHV4-4	A0A075B6R2	immunoglobulin heavy variable 4-4	GLEWIGEIYHSGSTNYNPSLK_3+SKNQFSLK_2	35.4206	17.9068	14.517	-0.0168231	-0.561541	-0.560359	-0.546832		0.0549094	-0.037861	-1.26376	-1.2611	-1.23066	0.123575	0.482045	0.00210508	0.00215734	0.00289829	0.0827544	1	0.522061	0.53502	0.718776	1	1.17292	FALSE	47.5845	TRUE	47.4636	TRUE	46.0874	TRUE
IGHV3-7	P01780	immunoglobulin heavy variable 3-7	GLEWVANIK_2+YYVDSVK_2	65.0957	34.6978	40.1296	-0.0422711	0.0845963	0.100298	0.0670944		-0.0951804	-0.0542626	0.108595	0.128751	0.0861279	-0.122181	0.315218	0.791902	0.754492	0.835144	0.087261	1	1	1	1	1	2.97335	FALSE	6.03909	FALSE	7.19948	FALSE	4.76046	FALSE
MAN1A1	P33908	mannosidase alpha class 1A member 1	GLPPVDFVPPIGVESR_2	27.1696	20.2162	18.8499	0.0147468	0.122661	0.121412	0.156762		0.0302577	0.0447358	0.372103	0.368314	0.475551	0.0917895	0.407452	0.365831	0.370868	0.250443	0.198626	1	1	1	1	1	1.02741	FALSE	8.87412	FALSE	8.77989	FALSE	11.4782	FALSE
SAA1	P0DJI8	serum amyloid A1	GPGGVWAAEAISDAR_3+SFFSFLGEAFDGAR_2+SGKDPNHFRPAGLPEKY_4	262.627	19.7112	18.4258	0.166395	0.0615812	0.125783	0.167285		0.133284	0.215433	0.0797298	0.162852	0.216586	0.172564	6.23598e-05	0.845379	0.690474	0.598306	0.0150913	0.0154652	1	1	1	1	12.2251	FALSE	4.3609	FALSE	9.10995	FALSE	12.2944	FALSE
APOF	Q13790	apolipoprotein F	GRDGAIDLGYDLLMTMAGMSGGPMGLAISAALKPALR_4+SGVQQLIQYYQDQK_2+SLPTEDC(UniMod:4)ENEK_2+SYDLDPGAGSLEI_2	19.5744	11.2683	11.6621	0.0159886	0.102035	0.00178128	-0.11891		0.0603999	0.0549724	0.350821	0.00612445	-0.408841	0.207669	0.2896	0.375052	0.987647	0.303933	0.00251199	1	1	1	1	0.622973	1.11441	FALSE	7.32865	FALSE	0.123545	FALSE	8.59144	FALSE
IGHV3-33	P01772	immunoglobulin heavy variable 3-33	GRFTISR_2+LSC(UniMod:4)AASGFTFSSYGMHWVR_3+NTLYLQM(UniMod:35)NSLR_2+NTLYLQMNSLR_2+YYADSVK_2	27.2602	14.0504	15.764	-0.0331048	-0.1319	-0.128934	-0.142375		-0.0126108	-0.0883541	-0.35203	-0.344116	-0.379988	-0.0336571	0.102139	0.392525	0.403384	0.358685	0.637496	1	1	1	1	1	2.32118	FALSE	9.57356	FALSE	9.34858	FALSE	10.3721	FALSE
LPA	P08519	lipoprotein(a)	GTYSTTVTGR_2+LFLEPTQADIALLK_2+NPDAVAAPYC(UniMod:4)YTR_2+TC(UniMod:4)QAWSSMTPHSHSR_3+TPEYYPNAGLIMNYC(UniMod:4)R_2+VMPAC(UniMod:4)LPSPDYMVTAR_2	101.978	32.7895	17.3399	0.172617	-0.614866	-0.56423	-0.671524		0.032026	0.139221	-0.495908	-0.455069	-0.541605	0.02583	0.00991237	0.22754	0.268262	0.189983	0.717102	1	1	1	1	1	12.7102	FALSE	53.1416	TRUE	47.8598	TRUE	59.2755	TRUE
F11	P03951	coagulation factor XI	HLC(UniMod:4)GGSIIGNQWILTAAHC(UniMod:4)FYGVESPK_4+HNEVWHLVGITSWGEGC(UniMod:4)AQR_4+HSIPVFC(UniMod:4)HSSFYHDTDFLGEELDIVAAK_4+HTQTGTPTR_2+IC(UniMod:4)THHPGC(UniMod:4)LFFTFFSQEWPK_4+SC(UniMod:4)ALSNLAC(UniMod:4)IR_2+TSESGLPSTR_2+YC(UniMod:4)QVVC(UniMod:4)TYHPR_2	15.1498	9.50634	7.22883	0.0784021	0.0587896	0.0545166	0.0346479		-0.0181071	0.362984	0.272182	0.2524	0.160412	-0.0838316	1.20969e-11	0.501258	0.532981	0.693438	0.23264	3.00004e-09	1	1	1	1	5.5848	FALSE	4.15915	FALSE	3.85111	FALSE	2.43068	FALSE
A1BG	P04217	alpha-1-B glycoprotein	HQFLLTGDTQGR_2+LLELTGPK_2+NGVAQEPVHLDSPAIK_2+SGLSTGWTQLSK_2+SLPAPWLSMAPVSWITPGLK_2	16.464	12.1798	7.46254	0.0987162	0.0185109	-0.0212766	-0.0283653		0.0200394	0.402624	0.0754986	-0.0867787	-0.115691	0.0817329	3.87089e-14	0.850823	0.828905	0.774415	0.240736	9.59981e-12	1	1	1	1	7.08202	FALSE	1.29135	FALSE	1.48571	FALSE	1.98559	FALSE
PF4	P02776	platelet factor 4	IC(UniMod:4)LDLQAPLYKK_3+KIC(UniMod:4)LDLQAPLYK_2+KIC(UniMod:4)LDLQAPLYKK_3	42.3992	23.5787	18.5064	0.00997181	-0.136154	-0.170003	-0.15107		0.0127981	0.0204189	-0.278797	-0.348108	-0.309341	0.0262062	0.705628	0.498489	0.398187	0.45513	0.713834	1	1	1	1	1	0.693588	FALSE	9.89715	FALSE	12.506	FALSE	11.0393	FALSE
PON3	Q15166	paraoxonase 3	IFLMDLNEQNPR_2+VIQLGTLVDNLTVDPATGDILAGC(UniMod:4)HPNPMK_4	27.0739	20.9181	19.1787	0.0477569	0.134969	0.0136194	-0.0742659		-0.035958	0.119351	0.337306	0.0340369	-0.185601	-0.0898639	0.0241306	0.40254	0.932694	0.646868	0.198751	1	1	1	1	1	3.36565	FALSE	9.80694	FALSE	0.948498	FALSE	5.28252	FALSE
HSPA5	P11021	heat shock protein family A (Hsp70) member 5	IINEPTAAAIAYGLDKR_3	28.6991	21.2651	30.5952	-0.0146356	-0.0484905	-0.0405797	-0.0623349		0.0227892	-0.0357413	-0.118418	-0.0990988	-0.152227	0.0556531	0.508588	0.773756	0.809942	0.713239	0.436232	1	1	1	1	1	1.01962	FALSE	3.41823	FALSE	2.8527	FALSE	4.41543	FALSE
BTD	P43251-4	biotinidase	ILSGDPYC(UniMod:4)EK_2+LSSGLVTAALYGR_2+SHLIIAQVAK_2+TSIYPFLDFMPSPQVVR_2	19.8768	15.4637	23.0044	-0.0351397	-0.0812419	-0.0518482	-0.0505432		-0.0618878	-0.116248	-0.268762	-0.171523	-0.167206	-0.204736	0.0308314	0.51203	0.67569	0.684963	0.00404337	1	1	1	1	1	2.4656	FALSE	5.79284	FALSE	3.6592	FALSE	3.56548	FALSE
CFHR1	Q03591	complement factor H related 1	INHGILYDEEK_2+ITC(UniMod:4)TEEGWSPTPK_2+LQNNENNISC(UniMod:4)VER_2+TGESAEFVC(UniMod:4)K_2+TGESAEFVC(UniMod:4)KR_2	31.8759	15.6207	8.81118	-0.0108531	0.146209	0.145007	0.116467		0.096643	-0.0213989	0.288279	0.285909	0.229638	0.19055	0.691555	0.483025	0.486753	0.578408	0.0076054	1	1	1	1	1	0.755116	FALSE	10.6658	FALSE	10.5736	FALSE	8.40771	FALSE
ITIH4	Q14624	inter-alpha-trypsin inhibitor heavy chain 4	IPKPEASFSPR_2+NVHSGSTFFK_2	19.3918	12.7717	12.0268	0.0256629	-0.162102	-0.162222	-0.150528		0.0512504	0.0948941	-0.599409	-0.599852	-0.556611	0.18951	0.0782656	0.144281	0.144098	0.177521	0.00785758	1	1	1	1	1	1.79473	FALSE	11.8916	FALSE	11.9009	FALSE	10.9976	FALSE
TGFBI	Q15582	transforming growth factor beta induced	IPSETLNR_2+LTLLAPLNSVFK_2+QAGLGNHLSGSER_3+STVISYEC(UniMod:4)C(UniMod:4)PGYEK_2+VISTITNNIQQIIEIEDTFETLR_3+VLTPPMGTVMDVLK_2	15.7346	10.2479	10.9166	-0.0674516	-0.271132	-0.269224	-0.259625		-0.0260424	-0.315221	-1.26708	-1.25816	-1.21331	-0.121704	4.02501e-09	0.00182486	0.00197075	0.00298631	0.0840355	9.98203e-07	0.452564	0.488745	0.740605	1	4.78641	FALSE	20.6755	TRUE	20.516	TRUE	19.7168	TRUE
IGLV3-19	P01714	immunoglobulin lambda variable 3-19	ITC(UniMod:4)QGDSLR_2+NNRPSGIPDR_2+PGQAPVLVIYGK_2	27.896	11.0176	8.34232	-0.0264655	-0.281327	-0.249818	-0.256485		0.0422869	-0.0693652	-0.737349	-0.654764	-0.672238	0.110832	0.198362	0.0728157	0.111207	0.103788	0.120096	1	1	1	1	1	1.85138	FALSE	21.5313	TRUE	18.9057	TRUE	19.4565	TRUE
IGLV3-10	A0A075B6K4	immunoglobulin lambda variable 3-10	ITC(UniMod:4)SGDALPK_2+ITC(UniMod:4)SGDALPKK_2+KYAYWYQQK_2+RPSGIPER_2+SGQAPVLVIYEDSKRPSGIPER_4+YAYWYQQK_2	49.6618	11.352	7.19457	-0.0514038	-0.0555676	-0.0506458	-0.0251452		0.086161	-0.130946	-0.141553	-0.129015	-0.064055	0.219487	0.0149705	0.72968	0.75287	0.876417	0.00204952	1	1	1	1	0.508282	3.62727	FALSE	3.92679	FALSE	3.57285	FALSE	1.75821	FALSE
IGHV6-1	A0A0B4J1U7	immunoglobulin heavy variable 6-1	ITINPDTSK_2	47.0063	14.2174	7.87617	-0.0186123	-0.152594	-0.138976	-0.141363		-0.096008	-0.029831	-0.244571	-0.222744	-0.22657	-0.153877	0.580691	0.552267	0.588388	0.583963	0.0312666	1	1	1	1	1	1.29847	FALSE	11.1567	FALSE	10.1123	FALSE	10.2947	FALSE
APCS	P02743	amyloid P component, serum	IVLGQEQDSYGGK_2	32.7211	20.9817	15.5867	-0.324325	-0.114602	-0.0096342	0.0393516		-0.0593235	-0.626455	-0.221361	-0.0186091	0.0760102	-0.114587	2.68154e-33	0.567327	0.961657	0.845126	0.0880592	6.65022e-31	1	1	1	1	25.2078	TRUE	8.26763	FALSE	0.670027	FALSE	2.76519	FALSE
HBA2	P69905	hemoglobin subunit alpha 2	KVADALTNAVAHVDDMPNALSALSDLHAHK_4+MFLSFPTTK_2+TYFPHFDLSHGSAQVK_3+VADALTNAVAHVDDM(UniMod:35)PNALSALSDLHAHK_4+VADALTNAVAHVDDMPNALSALSDLHAHK_4+VGAHAGEYGAEALER_2+VLSPADKTNVK_2	47.6501	19.764	7.65146	-0.157959	0.0452285	0.0111577	0.0310808		-0.00407649	-0.330987	0.0947714	0.0233797	0.0651265	-0.00854183	7.29392e-10	0.815746	0.954171	0.87347	0.903655	1.80889e-07	1	1	1	1	11.5708	FALSE	3.18466	FALSE	0.776389	FALSE	2.17773	FALSE
DBH	P09172	dopamine beta-hydroxylase	KVVTVLVR_2+SPAGPTVVSIGGGK_2+TPEGLTLLFK_2	40.6644	16.7123	15.7171	0.0327577	0.0481317	0.0123829	-0.0455		-0.0196842	0.0594871	0.087406	0.022487	-0.0826268	-0.0357461	0.270457	0.831671	0.956401	0.84161	0.616376	1	1	1	1	1	2.29656	FALSE	3.39251	FALSE	0.862012	FALSE	3.20408	FALSE
QSOX1	O00391	quiescin sulfhydryl oxidase 1	LAGAPSEDPQFPK_2	28.0342	22.8999	26.0353	-0.0531462	-0.14289	-0.172627	-0.174638		-0.030028	-0.124924	-0.335872	-0.405771	-0.410499	-0.070583	0.0207143	0.413979	0.323845	0.320765	0.322483	1	1	1	1	1	3.75251	FALSE	10.4114	FALSE	12.7109	FALSE	12.8681	FALSE
CETP	P11597	cholesteryl ester transfer protein	LFLSLLDFQITPK_2	35.2575	27.1637	27.3074	0.0438761	0.0898359	0.0883912	0.118305		0.0280919	0.0853421	0.174737	0.171927	0.230111	0.0546407	0.114346	0.671217	0.676288	0.578269	0.444299	1	1	1	1	1	3.08798	FALSE	6.42492	FALSE	6.31839	FALSE	8.54586	FALSE
FCN2	Q15485	ficolin 2	LGEFWLGNDNIHALTAQGTSELR_3+MVGLEGSDK_2+VDLVDFEDNYQFAK_2	23.0477	11.2597	9.06068	-0.0369349	-0.135667	-0.124768	-0.141582		-0.0417052	-0.110639	-0.406392	-0.373743	-0.424111	-0.124928	0.0403989	0.322828	0.363349	0.304846	0.0799461	1	1	1	1	1	2.59318	FALSE	9.86008	FALSE	9.03323	FALSE	10.3114	FALSE
PRSS1	P07477	serine protease 1	LGEHNIEVLEGNEQFINAAK_3	44.2739	18.2135	16.1779	-0.0341083	0.135696	0.118928	0.0923539		0.00416858	-0.0657166	0.261447	0.229139	0.177939	0.00803162	0.224096	0.525493	0.578009	0.667374	0.910492	1	1	1	1	1	2.39238	FALSE	9.8623	FALSE	8.59278	FALSE	6.61082	FALSE
LDHB	P07195	lactate dehydrogenase B	LIAPVAEEEATVPNNK_2	38.8176	27.7182	33.3708	0.0369482	-0.068902	-0.0121278	-0.0660541		0.0321762	0.0769129	-0.143429	-0.0252458	-0.137501	0.0669793	0.154295	0.727262	0.951062	0.739495	0.347953	1	1	1	1	1	2.59413	FALSE	4.8918	FALSE	0.844182	FALSE	4.68496	FALSE
IGKV1-17	P01599	immunoglobulin kappa variable 1-17	LIYAASSLQSGVPSR_2+RLIYAASSLQSGVPSR_3	44.3326	28.2382	25.9766	-0.0631316	-0.327431	-0.333278	-0.297725		-0.0686834	-0.114618	-0.594466	-0.605081	-0.540534	-0.124698	0.033675	0.148067	0.14108	0.190859	0.0804055	1	1	1	1	1	4.4731	FALSE	25.4777	FALSE	25.9873	FALSE	22.9205	FALSE
APMAP	Q9HDC9	adipocyte plasma membrane associated protein	LLEYDTVTR_2	20.9648	18.1971	19.982	0.00301323	-0.0233205	-0.015931	-0.0336002		0.0199858	0.00981175	-0.0759365	-0.051875	-0.109409	0.0650781	0.856007	0.853763	0.899827	0.791696	0.362677	1	1	1	1	1	0.20908	FALSE	1.62959	FALSE	1.11038	FALSE	2.35632	FALSE
HBD	P02042	hemoglobin subunit delta	LLGNVLVC(UniMod:4)VLAR_2	56.7103	22.4952	13.0961	-0.180624	-0.0825675	-0.0887949	-0.107599		0.00905467	-0.306413	-0.140069	-0.150633	-0.182533	0.0153605	1.20198e-08	0.730928	0.71159	0.655826	0.827931	2.9809e-06	1	1	1	1	13.3374	FALSE	5.89008	FALSE	6.34815	FALSE	7.74338	FALSE
IGKV1-6	A0A0C4DH72	immunoglobulin kappa variable 1-6	LLIYAASSLQSGVPSR_2+NDLGWYQQKPGK_2	32.0909	11.3098	10.3172	-0.0167243	-0.201401	-0.212454	-0.194975		0.0106585	-0.0384677	-0.463244	-0.488667	-0.448464	0.0245157	0.476769	0.260842	0.235722	0.278997	0.73158	1	1	1	1	1	1.16598	FALSE	14.9814	TRUE	15.8658	TRUE	14.4704	TRUE
IGKV3D-20	A0A0C4DH25	immunoglobulin kappa variable 3D-20	LLIYDASSR_2	88.0776	22.3963	70.6385	-0.0631631	-0.0626947	-0.0954406	-0.19292		-0.0470656	-0.0884676	-0.0878115	-0.133676	-0.270208	-0.065921	0.101044	0.830764	0.744989	0.513112	0.35519	1	1	1	1	1	4.47539	FALSE	4.44147	FALSE	6.83916	FALSE	14.3075	FALSE
IGLV1-51	P01701	immunoglobulin lambda variable 1-51	LLIYDNNKRPSGIPDR_4+RPSGIPDR_2+VTISC(UniMod:4)SGSSSNIGNNYVSWYQQLPGTAPK_4	30.3243	18.5453	15.1394	-0.0403577	0.0918103	0.112442	0.132042		0.0420181	-0.110883	0.25225	0.308936	0.362788	0.115445	0.0397826	0.539029	0.452	0.379641	0.105306	1	1	1	1	1	2.83687	FALSE	6.57066	FALSE	8.10565	FALSE	9.58439	FALSE
IGKV4-1	P06312	immunoglobulin kappa variable 4-1	LLIYWASTR_2+NYLAWYQQK_2+NYLAWYQQKPGQPPK_2+SSQSVLYSSNNK_2	26.9741	10.6654	17.687	-0.0765455	-0.0940248	-0.0777042	-0.0767495		-0.0390565	-0.196549	-0.241431	-0.199524	-0.197073	-0.100287	0.000266898	0.555831	0.626491	0.632514	0.158601	0.0661906	1	1	1	1	5.44901	FALSE	6.73437	FALSE	5.53373	FALSE	5.46392	FALSE
ADAMTS13	Q76LX8	ADAM metallopeptidase with thrombospondin type 1 motif 13	LLVPLLDGTEC(UniMod:4)GVEK_2	37.7861	24.0247	20.9988	0.00723186	-0.553986	-0.622552	-0.584417		-0.0872344	0.0155445	-1.19076	-1.33814	-1.25617	-0.187505	0.772017	0.00362906	0.00108871	0.00227916	0.00827853	1	0.900006	0.270001	0.565232	1	0.502533	FALSE	46.8137	TRUE	53.9596	TRUE	49.9433	TRUE
HBG1	P69891	hemoglobin subunit gamma 1	LLVVYPWTQR_2	67.6011	31.4492	38.1534	-0.187361	0.0556443	0.0709686	0.0158294		-0.0396765	-0.255362	0.0758398	0.0967259	0.0215745	-0.0540766	2.09533e-06	0.852723	0.812887	0.958113	0.445556	0.000519641	1	1	1	1	13.8679	FALSE	3.93232	FALSE	5.04217	FALSE	1.10325	FALSE
IGHV3-9	P01782	immunoglobulin heavy variable 3-9	LSC(UniMod:4)AASGFTFDDYAMHWVR_3+NSLYLQMNSLR_2	35.4119	11.9238	22.2458	-0.0769024	0.158165	0.179587	0.108483		-0.027151	-0.156229	0.321316	0.364835	0.220385	-0.0551579	0.00374662	0.433312	0.3738	0.592998	0.438219	0.929161	1	1	1	1	5.4751	FALSE	11.5867	FALSE	13.2559	TRUE	7.80937	FALSE
IGHV3-11	P01762	immunoglobulin heavy variable 3-11	LSC(UniMod:4)AASGFTFSDYYMSWIR_2	264.773	36.7222	38.2762	-0.0287981	0.159536	0.169814	0.13467		0.07683	-0.0417095	0.231063	0.245949	0.195048	0.111276	0.440092	0.574551	0.550272	0.637446	0.119346	1	1	1	1	1	2.01618	FALSE	11.6928	FALSE	12.4914	FALSE	9.78415	FALSE
IGHV3-21	A0A0B4J1V1	immunoglobulin heavy variable 3-21	LSC(UniMod:4)AASGFTFSSYSMNWVR_2	183.264	30.2305	23.6071	-0.0347554	0.201106	0.216888	0.209575		-0.0393863	-0.0551272	0.318984	0.344016	0.332417	-0.0624725	0.307826	0.438621	0.403687	0.422144	0.381996	1	1	1	1	1	2.43831	FALSE	14.9579	FALSE	16.2224	FALSE	15.6348	FALSE
IGHV4-34	P06331	immunoglobulin heavy variable 4-34	LSSVTAADTAVYYC(UniMod:4)AR_2+VTISVDTSK_2	39.6943	20.2763	11.8614	-0.00680488	-0.0330897	0.0419065	0.0517931		0.0233006	-0.012418	-0.0603843	0.0764738	0.0945154	0.0425206	0.817992	0.883236	0.852485	0.819163	0.551162	1	1	1	1	1	0.472792	FALSE	2.32011	FALSE	2.94734	FALSE	3.65524	FALSE
IGHV4-28	A0A0C4DH34	immunoglobulin heavy variable 4-28	LSSVTAVDTAVYYC(UniMod:4)AR_3	50.9509	25.3899	20.8701	-0.0836273	0.118951	0.151752	0.187496		-0.0336429	-0.140362	0.19965	0.254704	0.314697	-0.0564668	0.00928699	0.626842	0.535225	0.446009	0.4281	1	1	1	1	1	5.9679	FALSE	8.5945	FALSE	11.0918	FALSE	13.8786	FALSE
GP1BA	P07359	glycoprotein Ib platelet subunit alpha	LTQLNLDR_2+LTSLPLGALR_2	33.3308	22.1203	25.6108	-0.0585731	0.0366609	-0.0151081	-0.0657488		-0.0341783	-0.127803	0.0799916	-0.0329648	-0.143459	-0.0745747	0.0176791	0.845342	0.935947	0.727906	0.294676	1	1	1	1	1	4.14352	FALSE	2.5737	FALSE	1.05271	FALSE	4.6628	FALSE
CST3	P01034	cystatin C	LVGGPMDASVEEEGVRR_3	29.7325	24.2489	16.8664	-0.117673	-0.238439	-0.242708	-0.215992		0.150864	-0.256422	-0.519583	-0.528886	-0.470668	0.328748	1.5593e-06	0.199752	0.19195	0.247995	3.17054e-06	0.000386707	1	1	1	0.000786295	8.49835	FALSE	17.9716	FALSE	18.3212	FALSE	16.1502	FALSE
RARRES2	Q99969	retinoic acid receptor responder 2	LVHC(UniMod:4)PIETQVLR_3	37.3066	29.5938	25.1792	0.0200118	0.0335916	0.0760588	0.0647495		-0.00315806	0.0423018	0.0710074	0.160776	0.13687	-0.00667565	0.43389	0.863107	0.696331	0.741006	0.925566	1	1	1	1	1	1.39678	FALSE	2.35571	FALSE	5.41344	FALSE	4.59033	FALSE
TFRC	P02786	transferrin receptor	LVYLVENPGGYVAYSK_2+VSASPLLYTLIEK_2	25.4786	16.9231	16.918	-0.0709996	-0.268286	-0.325041	-0.320344		-0.0256233	-0.206891	-0.781779	-0.947164	-0.933475	-0.0746658	0.000119314	0.055892	0.020614	0.0232235	0.292404	0.02959	1	1	1	1	5.04442	FALSE	20.4376	TRUE	25.27	TRUE	24.8628	TRUE
FBLN1-4	P23142-4	Fibulin 1	MGPSSAVPGDSMQLAITGGNEEGFFTTR_3	34.4095	27.56	28.0016	-0.0694921	-0.444295	-0.4895	-0.519805		-0.0131715	-0.140703	-0.899575	-0.991104	-1.05246	-0.0266686	0.00900662	0.0283522	0.0157643	0.0107674	0.707735	1	1	1	1	1	4.93472	FALSE	36.0649	TRUE	40.3959	TRUE	43.3762	TRUE
LCP1	P13796	lymphocyte cytosolic protein 1	MINLSVPDTIDER_2+VNHLYSDLSDALVIFQLYEK_3	21.287	18.5131	16.0562	0.0557423	-0.262032	-0.254881	-0.234533		0.0130259	0.183175	-0.861062	-0.837565	-0.770698	0.0428043	0.000671571	0.035653	0.0410484	0.0614317	0.54695	0.166549	1	1	1	1	3.93937	FALSE	19.9166	TRUE	19.3238	TRUE	17.6526	FALSE
PZP	P20742	PZP alpha-2-macroglobulin like	NELIPLIYLENPRR_3+TLLVEAEGIEQEK_2	225.061	23.8342	7.31395	1.24731	0.18719	0.235523	0.316139		0.0110315	1.09904	0.164938	0.207526	0.278559	0.00972016	2.38993e-109	0.632442	0.547438	0.421811	0.870945	5.92704e-107	1	1	1	1	137.399	TRUE	13.8544	FALSE	17.7333	FALSE	24.4994	TRUE
IGHV3-72	A0A0B4J1Y9	immunoglobulin heavy variable 3-72	NSLYLQMNSLK_2+QAPGKGLEWVGR_3	38.2557	21.5777	28.9152	-0.0391993	0.0846976	0.0876254	0.110116		-0.0671571	-0.0795961	0.171983	0.177928	0.223596	-0.136366	0.140488	0.675845	0.665399	0.588761	0.0561752	1	1	1	1	1	2.75434	FALSE	6.04654	FALSE	6.26197	FALSE	7.93148	FALSE
IGHV3-64D	A0A0J9YX35	immunoglobulin heavy variable 3-64D	NTLYLQMSSLR_2	57.1625	37.1383	56.36	-0.0303732	0.142086	0.105668	0.0364843		-0.0957226	-0.0377553	0.17662	0.13135	0.0453516	-0.118988	0.484341	0.667636	0.749537	0.912682	0.0956155	1	1	1	1	1	2.12763	FALSE	10.35	FALSE	7.59922	FALSE	2.56115	FALSE
ICAM2	P13598	intercellular adhesion molecule 2	QVILTLQPTLVAVGK_2	30.9164	25.4295	24.3997	-0.0231633	0.0975105	0.0506702	0.0675248		-0.0556003	-0.0508461	0.214047	0.111227	0.148225	-0.122049	0.346265	0.602757	0.786873	0.720021	0.0873541	1	1	1	1	1	1.61851	FALSE	6.99256	FALSE	3.5746	FALSE	4.79172	FALSE
IGLV3-25	P01717	immunoglobulin lambda variable 3-25	QYAYWYQQK_2+QYAYWYQQKPGQAPVLVIYK_3	35.2155	21.4662	21.5842	-0.057439	-0.00991903	0.00410313	-0.0154528		0.0454732	-0.130475	-0.0225315	0.00932047	-0.0351018	0.103294	0.0156232	0.956258	0.981903	0.932276	0.147416	1	1	1	1	1	4.06169	FALSE	0.689904	FALSE	0.284812	FALSE	1.07686	FALSE
IGLV2-23	P01705	immunoglobulin lambda variable 2-23	RPSGVSNR_2	45.4337	20.776	22.3947	-0.0290844	0.286223	0.27877	0.282494		0.0413957	-0.053159	0.523144	0.509522	0.516329	0.075661	0.32522	0.203898	0.216047	0.212358	0.289538	1	1	1	1	1	2.03644	FALSE	21.9444	TRUE	21.316	TRUE	21.6296	TRUE
IGKC	P01834	immunoglobulin kappa constant	RTVAAPSVFIFPPSDEQLK_2+TVAAPSVFIFPPSDEQLK_2+TVAAPSVFIFPPSDEQLKSGTASVVC(UniMod:4)LLNNFYPR_4	26.3898	13.5231	15.012	-0.068036	-0.0269293	-0.00276832	-0.0137411		0.0696494	-0.183492	-0.0726277	-0.00746608	-0.0370593	0.187843	0.000643788	0.859011	0.985435	0.928173	0.00817771	0.159659	1	1	1	1	4.82887	FALSE	1.88413	FALSE	0.192069	FALSE	0.957007	FALSE
HPR	P00739	haptoglobin-related protein	SDLGAVISLLLWGR_3+SPVGVQPILNEHTFC(UniMod:4)VGMSK_2+VGYVSGWGQSDNFK_2+VTSIQHWVQK_2+VVLHPNYHQVDIGLIK_3	32.4074	12.0765	15.6825	-0.0811743	-0.212775	-0.236334	-0.354564		-0.0641459	-0.169355	-0.443914	-0.493065	-0.739729	-0.133828	0.00158524	0.276457	0.22689	0.0713978	0.0587353	0.39314	1	1	1	1	5.78788	FALSE	15.8915	TRUE	17.7995	TRUE	27.8599	TRUE
IGHV1-45	A0A0A0MS14	immunoglobulin heavy variable 1-45	SEDTAMYYC(UniMod:4)AR_2	44.2651	25.7256	19.937	-0.141164	-0.0223266	-0.0357897	-0.0356283		0.0480476	-0.273749	-0.0432963	-0.0694042	-0.0690913	0.093175	3.60584e-07	0.915494	0.864973	0.866268	0.188272	8.94247e-05	1	1	1	1	10.2795	FALSE	1.5596	FALSE	2.51178	FALSE	2.50031	FALSE
GGH	Q92820	gamma-glutamyl hydrolase	SINGILFPGGSVDLR_2	24.7133	19.8114	20.9645	0.00970373	-0.15323	-0.109688	-0.114209		-0.0106455	0.0273669	-0.432146	-0.309346	-0.322098	-0.0300228	0.612288	0.293626	0.452273	0.436254	0.674065	1	1	1	1	1	0.674878	FALSE	11.2056	FALSE	7.89948	FALSE	8.23816	FALSE
P0DOX3	P0DOX3	Immunoglobulin delta heavy chain	SLEVSYVTDHGPM_2	112.527	16.6188	17.7749	-0.163627	0.254876	0.163374	0.258184		-0.28611	-0.15615	0.243229	0.155908	0.246386	-0.273036	0.00365539	0.55182	0.702966	0.548872	0.000123036	0.906536	1	1	1	0.030513	12.0099	FALSE	19.3233	TRUE	11.9903	FALSE	19.5973	TRUE
IGKV1-16	P04430	immunoglobulin kappa variable 1-16	SLIYAASSLQSGVPSK_2	69.6557	33.0843	46.2513	-0.00515605	0.122384	0.102643	0.135664		-0.0899603	-0.00748975	0.177776	0.1491	0.197068	-0.130678	0.889733	0.665819	0.717256	0.633981	0.0674435	1	1	1	1	1	0.358029	FALSE	8.8532	FALSE	7.37385	FALSE	9.85985	FALSE
MASP1	P48740	MBL associated serine protease 1	SLPTC(UniMod:4)LPVC(UniMod:4)GLPK_2	36.9777	26.7546	46.3969	-0.0532419	-0.0678677	-0.128499	-0.220153		-0.133775	-0.0937565	-0.119512	-0.226281	-0.387679	-0.235572	0.0805044	0.769863	0.579759	0.345342	0.00090937	1	1	1	1	0.225524	3.75939	FALSE	4.81664	FALSE	9.31561	FALSE	16.4857	FALSE
VASN	Q6EMK4	vasorin	SLTLGIEPVSPTSLR_2	21.7733	18.0904	14.8449	-0.0205408	-0.236938	-0.245319	-0.25746		0.00720084	-0.0627117	-0.72338	-0.748965	-0.786032	0.0219844	0.245635	0.0788914	0.0689546	0.0576041	0.758128	1	1	1	1	1	1.43396	FALSE	17.8489	FALSE	18.5354	TRUE	19.5372	TRUE
PFN1	P07737	profilin 1	STGGAPTFNVTVTK_2+TFVNITPAEVGVLVGK_2	47.1181	17.1191	24.3592	-0.118998	0.0802754	0.0567247	-0.00467353		0.00927206	-0.207538	0.140004	0.0989304	-0.00815085	0.0161709	0.000117019	0.732384	0.809114	0.984203	0.819926	0.0290206	1	1	1	1	8.59802	FALSE	5.72198	FALSE	4.01018	FALSE	0.32447	FALSE
IGLV3-21	P80748	immunoglobulin lambda variable 3-21	SVHWYQQK_2+SVHWYQQKPGQAPVLVVYDDSDRPSGIPER_4	31.8105	14.1335	16.893	-0.0601576	-0.000792066	-0.0328248	-0.0204104		0.057406	-0.142311	-0.00187374	-0.0776516	-0.0482835	0.135802	0.00833405	0.996358	0.850007	0.906879	0.0567204	1	1	1	1	1	4.25796	FALSE	0.0549169	FALSE	2.30132	FALSE	1.42479	FALSE
ACTB	P60709	actin beta	SYELPDGQVITIGNER_2+TTGIVMDSGDGVTHTVPIYEGYALPHAILR_4	42.279	19.3601	22.8874	-0.0841869	-0.363101	-0.394266	-0.472718		-0.0704489	-0.170572	-0.735683	-0.798827	-0.957779	-0.142737	0.00149907	0.0719639	0.0508157	0.0198691	0.0442428	0.37177	1	1	1	1	6.00901	FALSE	28.6187	TRUE	31.4274	TRUE	38.7721	TRUE
IGHV3-73	A0A0B4J1V6	immunoglobulin heavy variable 3-73	TEDTAVYYC(UniMod:4)TR_2	33.8068	15.4571	5.66846	-0.0513758	0.261237	0.269284	0.278818		-0.0165769	-0.106363	0.540837	0.557498	0.577236	-0.0343191	0.0489182	0.188599	0.175474	0.162875	0.630551	1	1	1	1	1	3.62527	FALSE	19.8506	TRUE	20.521	TRUE	21.3201	TRUE
CCDC126	Q96EE4	coiled-coil domain containing 126	TIAVLLDDILQR_2	27.577	23.1677	23.475	0.0445208	-0.00209387	-0.0528742	-0.0065189		0.0211546	0.108719	-0.00511318	-0.129118	-0.015919	0.051659	0.0437945	0.990064	0.753237	0.969242	0.468409	1	1	1	1	1	3.13405	FALSE	0.145241	FALSE	3.73295	FALSE	0.452878	FALSE
PROCR	Q9UNN8	protein C receptor	TLAFPLTIR_2	41.6922	26.5535	32.4705	-0.0448106	-0.0977059	-0.130708	-0.0711909		0.0333593	-0.0814673	-0.177633	-0.237633	-0.129428	0.0606484	0.13157	0.665969	0.563724	0.75442	0.395667	1	1	1	1	1	3.15477	FALSE	7.00705	FALSE	9.48311	FALSE	5.05835	FALSE
IGLV7-46	A0A075B6I9	immunoglobulin lambda variable 7-46	TLIYDTSNK_2	42.5311	23.2311	17.1108	-0.0254251	-0.227171	-0.280811	-0.27064		0.0907785	-0.039447	-0.352455	-0.435678	-0.419898	0.140843	0.464842	0.391406	0.289568	0.309906	0.048516	1	1	1	1	1	1.77795	FALSE	17.0537	FALSE	21.4877	FALSE	20.6343	FALSE
KRT9	P35527	keratin 9	TLLDIDNTR_2	21.6684	16.0941	18.0963	-0.00335767	0.0819917	0.0781766	0.0594377		-0.023109	-0.0122347	0.298763	0.284862	0.21658	-0.0842051	0.820893	0.468131	0.489205	0.600914	0.238654	1	1	1	1	1	0.233007	FALSE	5.84783	FALSE	5.56829	FALSE	4.20595	FALSE
FCGBP	Q9Y6R7	Fc gamma binding protein	VAYDLVYYVR_2+VVVC(UniMod:4)QEHSC(UniMod:4)KPGQVC(UniMod:4)QPSGGILSC(UniMod:4)VTK_4+YQKEEFC(UniMod:4)GLLSSPTGPLSSC(UniMod:4)HK_4	20.7172	15.4855	11.9799	-0.0783608	-0.166675	-0.139673	-0.149592		0.00262124	-0.258691	-0.550242	-0.4611	-0.493846	0.00865346	1.49234e-06	0.177514	0.25857	0.228713	0.902692	0.0003701	1	1	1	1	5.58177	FALSE	12.2469	FALSE	10.1655	FALSE	10.9256	FALSE
IGLC7	A0M8Q6	immunoglobulin lambda constant 7	VGVETTKPSK_2+VTHEGSTVEK_2	68.3227	19.8589	11.591	0.0869562	0.766428	0.819705	0.847477		0.125218	0.0913292	0.804971	0.860927	0.890097	0.131515	0.0903223	0.0501206	0.0362326	0.0312476	0.0650788	1	1	1	1	1	6.2127	FALSE	70.1053	TRUE	76.5045	TRUE	79.9352	TRUE
MASP2	O00187	MBL associated serine protease 2	VLATLC(UniMod:4)GQESTDTER_2	38.1664	31.6431	29.839	-0.124751	0.476463	0.442626	0.432549		-0.064698	-0.219381	0.837883	0.778379	0.76066	-0.113775	4.55068e-05	0.0405185	0.0570925	0.0643595	0.108811	0.0112857	1	1	1	1	9.03197	FALSE	39.1328	TRUE	35.9076	TRUE	34.9616	TRUE
B2M	P61769	beta-2-microglobulin	VNHVTLSQPK_2	34.6596	28.0088	11.5816	-0.0191713	-0.389061	-0.453426	-0.402869		0.127487	-0.0349929	-0.710142	-0.827624	-0.735345	0.232697	0.515111	0.0831162	0.0435278	0.074345	0.00108226	1	1	1	1	0.268401	1.33772	FALSE	30.9541	TRUE	36.9288	TRUE	32.2135	TRUE
PEPD	P12955	peptidase D	VPLALFALNR_2	25.1824	17.8688	20.8414	-0.00318068	-0.171545	-0.168698	-0.225993		-0.0219651	-0.00810761	-0.437272	-0.430016	-0.576061	-0.0559896	0.880614	0.287815	0.296024	0.163795	0.432762	1	1	1	1	1	0.220711	FALSE	12.6264	FALSE	12.4044	FALSE	16.9582	FALSE
SPP2	Q13103	secreted phosphoprotein 2	VSAQQVQGVHAR_2	44.0696	32.7499	24.1905	0.346694	0.189684	0.0646407	0.00529097		0.0196736	0.503207	0.275315	0.0938221	0.00767954	0.0285551	1.44968e-21	0.486465	0.812569	0.984596	0.677384	3.5952e-19	1	1	1	1	27.1644	FALSE	14.0514	FALSE	4.58244	FALSE	0.367416	FALSE
IGHV1-24	A0A0C4DH33	immunoglobulin heavy variable 1-24	VSGYTLTELSMHWVR_3+VTMTEDTSTDTAYMELSSLR_2	68.1945	25.4397	27.2007	-0.0625948	-0.0221102	-0.0602146	-0.109566		-0.00306479	-0.0995884	-0.0351773	-0.0958015	-0.17432	-0.00487608	0.0651902	0.931835	0.815855	0.673367	0.94552	1	1	1	1	1	4.43424	FALSE	1.54437	FALSE	4.26209	FALSE	7.89037	FALSE
IGLV2-18	A0A075B6J9	immunoglobulin lambda variable 2-18	VSWYQQPPGTAPK_2	62.0347	16.2714	10.3063	-0.0805872	-0.0742107	-0.0461873	-0.0136782		-0.0444191	-0.0955406	-0.0879808	-0.0547576	-0.0162162	-0.0526613	0.0770693	0.83071	0.894176	0.968739	0.460844	1	1	1	1	1	5.74484	FALSE	5.27849	FALSE	3.25326	FALSE	0.952609	FALSE
IGHV1-69D	A0A0B4J2H0	immunoglobulin heavy variable 1-69D	VTITADESTSTAYMELSSLR_2	97.1223	22.1682	20.9522	-0.114737	-0.462541	-0.496328	-0.518815		0.0794801	-0.160206	-0.645844	-0.693021	-0.724418	0.110978	0.00295509	0.11539	0.0912506	0.079072	0.118939	0.732862	1	1	1	1	8.27775	FALSE	37.7967	TRUE	41.0619	TRUE	43.2778	TRUE
C1RL	Q9NZP8	complement C1r subcomponent like	VVVHPDYR_2	35.8615	50.5294	43.8325	0.0164856	0.0525978	0.0245439	0.0952927		0.0431885	0.0371632	0.11857	0.0553289	0.214817	0.097359	0.491054	0.773055	0.892982	0.603353	0.172471	1	1	1	1	1	1.14925	FALSE	3.71308	FALSE	1.71581	FALSE	6.82822	FALSE
IGLV3-27	P01718	immunoglobulin lambda variable 3-27	WFQQKPGQAPVLVIYK_3	51.3639	25.9504	23.7606	-0.0298988	0.169026	0.187794	0.223736		-0.0278603	-0.0469475	0.265407	0.294877	0.351313	-0.0437467	0.385065	0.519242	0.474076	0.396214	0.540354	1	1	1	1	1	2.09405	FALSE	12.4299	FALSE	13.9021	FALSE	16.7753	FALSE
IGLL1	P15814	immunoglobulin lambda like polypeptide 1	YAASSYLSLTPEQWR_2	101.246	20.326	14.7167	-0.161163	0.28196	0.295967	0.23551		0.0351947	-0.237404	0.415348	0.435981	0.346923	0.0518444	1.02225e-05	0.309411	0.286139	0.398447	0.464593	0.00253519	1	1	1	1	11.8188	FALSE	21.5846	TRUE	22.7708	TRUE	17.7323	FALSE
IGKV6D-21	A0A0A0MT36	immunoglobulin kappa variable 6D-21 (non-functional)	YASQSISGVPSR_2	69.6248	32.9169	20.4995	-0.0805133	0.270701	0.255368	0.256982		-0.0658439	-0.102353	0.344131	0.32464	0.326691	-0.0837048	0.0581655	0.402934	0.430226	0.429726	0.241048	1	1	1	1	1	5.73942	FALSE	20.6394	FALSE	19.364	FALSE	19.4976	FALSE

### Sheet: legend
Supplementary Table S4: Results from assoication analysis with age, sex, BMI in older age group.
Label	Description
Index	Gene Symbols ( dashes + number refer to different iso forms )
Uniprot ID
Protein Name	Protein Name
PeptideNames	Names of the individual peptides (separated by "+")
CV_study	Coeficient of Variation of study samples in %
CV_pools	Coeficient of Variation of pooled study samples in %
CV_commercial	Coeficient of Variation of commerical serum samples in %
coefs_sex[Women]	Coeficient for Sex from multiple regression analysis - represents log2 difference in mean protein abundance between men and women
coefs_bmi_cat_num[underweight]	Coefficient for underweight BMI from multiple regression analysis - represents log2 difference in mean protein abundance between individuals with healty and underweight BMI.
coefs_bmi_cat_num[overweight]	Coefficient for overweight BMI from multiple regression analysis - represents log2 difference in mean protein abundance between individuals with healty and overweight BMI.
coefs_bmi_cat_num[obese]	Coefficient for obese BMI from multiple regression analysis - represents log2 difference in mean protein abundance between individuals with healty and obese BMI.
coefs_age_10	Coeficient for age in 10 years from multiple regression analysis.
es_sex[Women]	Effect Size for Sex association.
es_bmi_cat_num[underweight]	Effect Size for Sex association.
es_bmi_cat_num[overweight]	Effect Size for overweight BMI association.
es_bmi_cat_num[obese]	Effect Size for obese BMI association.
es_age_10	Effect Size for age association.
pval_sex[Women]	Unadjusted P-Value for Sex association.
pval_bmi_cat_num[underweight]	Unadjusted P-Value for underweight BMI association.
pval_bmi_cat_num[overweight]	Unadjusted P-Value for overweight BMI association.
pval_bmi_cat_num[obese]	Unadjusted P-Value for obese BMI association.
pval_age_10	Unadjusted P-Value for age association.
padj_sex[Women]	Bonferroni-adjusted P-Value for Sex association.
padj_bmi_cat_num[underweight]	Bonferroni-adjusted P-Value for underweight BMI association.
padj_bmi_cat_num[overweight]	Bonferroni-adjusted P-Value for overweight BMI association.
padj_bmi_cat_num[obese]	Bonferroni-adjusted P-Value for obese BMI association.
padj_age_10	Bonferroni-adjusted P-Value for age association.
diff_percentage_coefs_sex[Women]	Percentage Difference in abundance for Sex association.
significant_coefs_sex[Women]	Significant based on statistical difference and difference in abundance compared to CV in abundance for Sex association.
diff_percentage_coefs_bmi_cat_num[underweight]	Percentage Difference in abundance for underweight BMI association.
significant_coefs_bmi_cat_num[underweight]	Significant based on statistical difference and difference in abundance compared to CV in abundance for underweight BMI association.
diff_percentage_coefs_bmi_cat_num[overweight]	Percentage Difference in abundance for overweight BMI association.
significant_coefs_bmi_cat_num[overweight]	Significant based on statistical difference and difference in abundance compared to CV in abundance for overweight BMI association.
diff_percentage_coefs_bmi_cat_num[obese]	Percentage Difference in abundance for obese BMI association.
significant_coefs_bmi_cat_num[obese]	Significant based on statistical difference and difference in abundance compared to CV in abundance for obese BMI association.
