## Supplementary material for "Menopause Hormone Replacement Therapy and Lifestyle Factors affect Metabolism and Immune System in the Serum Proteome of Aging Individuals": Supp_TableS3

### Sheet: Table_S3
	Uniprot ID	Protein Name	PeptideNames	CV_study	CV_pools	CV_commercial	coefs_sex[Women]	coefs_bmi_cat_num[underweight]	coefs_bmi_cat_num[overweight]	coefs_bmi_cat_num[obese]	coefs_HCU[Yes]	coefs_age_10	es_sex[Women]	es_bmi_cat_num[underweight]	es_bmi_cat_num[overweight]	es_bmi_cat_num[obese]	es_HCU[Yes]	es_age_10	pval_sex[Women]	pval_bmi_cat_num[underweight]	pval_bmi_cat_num[overweight]	pval_bmi_cat_num[obese]	pval_HCU[Yes]	pval_age_10	padj_sex[Women]	padj_bmi_cat_num[underweight]	padj_bmi_cat_num[overweight]	padj_bmi_cat_num[obese]	padj_HCU[Yes]	padj_age_10	diff_percentage_coefs_sex[Women]	significant_coefs_sex[Women]	diff_percentage_coefs_bmi_cat_num[underweight]	significant_coefs_bmi_cat_num[underweight]	diff_percentage_coefs_bmi_cat_num[overweight]	significant_coefs_bmi_cat_num[overweight]	diff_percentage_coefs_bmi_cat_num[obese]	significant_coefs_bmi_cat_num[obese]	diff_percentage_coefs_HCU[Yes]	significant_coefs_HCU[Yes]
TMSB4X	P62328	thymosin beta 4 X-linked	(UniMod:1)SDKPDMAEIEKFDK_3	37.3951	19.2034	17.3868	-0.0470198	-0.124837	-0.119829	-0.113088	0.170294	0.00206913	-0.0986865	-0.262011	-0.251501	-0.237353	0.357418	0.00434276	0.0414189	0.129041	0.154006	0.191715	0.00340048	0.782997	1	1	1	1	0.843319	1	3.31285	FALSE	9.03843	FALSE	8.66063	FALSE	8.15409	FALSE	12.5288	FALSE
ADAMTS13	Q76LX8	ADAM metallopeptidase with thrombospondin type 1 motif 13	LLVPLLDGTEC(UniMod:4)GVEK_2	37.7861	24.0247	20.9988	0.0260456	-0.0868426	-0.162427	-0.126991	-0.127353	-0.0331567	0.0573318	-0.191158	-0.357535	-0.279533	-0.28033	-0.0729846	0.231481	0.263473	0.0408161	0.120628	0.0203221	3.17057e-06	1	1	1	1	1	0.000786302	1.82174	FALSE	6.20433	FALSE	11.9168	FALSE	9.20136	FALSE	9.22879	FALSE
ADIPOQ	Q15848	adiponectin, C1Q and collagen domain containing	GDIGETGVPGAEGPR_2+IFYNQQNHYDGSTGK_3	44.6529	32.1483	26.0802	0.413068	0.0977256	-0.0291719	-0.176277	-0.0782159	0.0506158	0.693473	0.164065	-0.0489749	-0.29594	-0.131312	0.0849756	1.99089e-51	0.302185	0.763138	0.0773359	0.242377	5.8028e-09	4.9374e-49	1	1	1	1	1.43909e-06	33.1514	TRUE	7.00851	FALSE	2.04263	FALSE	12.9964	FALSE	5.57117	FALSE
C3	P01024	complement C3	AAVYHHFISDGVR_2+AAVYHHFISDGVRK_2+AC(UniMod:4)EPGVDYVYK_2+ADIGC(UniMod:4)TPGSGK_2+ADIGC(UniMod:4)TPGSGKDYAGVFSDAGLTFTSSSGQQTAQR_4+AEDLVGKSLYVSATVILHSGSDMVQAER_4+AELQC(UniMod:4)PQPAAR_2+AGDFLEANYMNLQR_2+AKDQLTC(UniMod:4)NK_2+AKDQLTC(UniMod:4)NKFDLK_2+APSTWLTAYVVK_2+ASHLGLAR_2+AVLYNYRQNQELK_3+AYYENSPQQVFSTEFEVK_2+AYYENSPQQVFSTEFEVKEYVLPSFEVIVEPTEK_4+C(UniMod:4)AEENC(UniMod:4)FIQK_2+C(UniMod:4)C(UniMod:4)EDGMRENPMR_3+DAPDHQELNLDVSLQLPSR_3+DFDFVPPVVR_2+DIC(UniMod:4)EEQVNSLPGSITK_2+DKNRWEDPGK_2+DMALTAFVLISLQEAK_3+DQLTC(UniMod:4)NKFDLK_2+DSC(UniMod:4)VGSLVVK_2+DSITTWEILAVSMSDK_2+DSITTWEILAVSMSDKK_3+DYAGVFSDAGLTFTSSSGQQTAQR_3+EALKLEEK_2+EDGKLNK_2+EGVQKEDIPPADLSDQVPDTESETR_4+ENEGFTVTAEGK_2+EPGQDLVVLPLSITTDFIPSFR_3+EPGQDLVVLPLSITTDFIPSFRLVAYYTLIGASGQR_4+EVVADSVWVDVK_2+EVVADSVWVDVKDSC(UniMod:4)VGSLVVK_3+EYVLPSFEVIVEPTEK_2+FISLGEAC(UniMod:4)K_2+FISLGEAC(UniMod:4)KK_2+FVTVQATFGTQVVEK_3+FYHPEKEDGK_2+FYHPEKEDGKLNK_4+GIC(UniMod:4)VADPFEVTVMQDFFIDLR_3+GLEVTITAR_2+GQGTLSVVTMYHAK_2+GVFVLNKK_2+GYTQQLAFR_2+HLIVTPSGC(UniMod:4)GEQNMIGMTPTVIAVHYLDETEQWEK_4+HQQTVTIPPK_2+HYLMWGLSSDFWGEKPNLSYIIGK_4+IEGDHGAR_2+IFTVNHK_2+IHWESASLLR_2+ILLQGTPVAQMTEDAVDAER_3+ILLQGTPVAQMTEDAVDAERLK_3+IPIEDGSGEVVLSR_2+IPIEDGSGEVVLSRK_3+IRYYTYLIMNK_2+ISLPESLK_2+ISLPESLKR_2+IWDVVEK_2+KC(UniMod:4)C(UniMod:4)EDGMR_2+KC(UniMod:4)C(UniMod:4)EDGMRENPMR_3+KGYTQQLAFR_2+KHYLM(UniMod:35)WGLSSDFWGEKPNLSYIIGK_4+KHYLMWGLSSDFWGEKPNLSYIIGK_4+KLVLSSEK_2+KQELSEAEQATR_2+KVEGTAFVIFGIQDGEQR_3+KVFLDC(UniMod:4)C(UniMod:4)NYITELR_3+KVFLDC(UniMod:4)C(UniMod:4)NYITELRR_3+KVLLDGVQNPR_2+LC(UniMod:4)RDELC(UniMod:4)R_2+LDKAC(UniMod:4)EPGVDYVYK_2+LESEETMVLEAHDAQGDVPVTVTVHDFPGK_4+LESEETMVLEAHDAQGDVPVTVTVHDFPGKK_6+LKGPLLNK_2+LM(UniMod:35)NIFLK_2+LMNIFLK_2+LMNIFLKDSITTWEILAVSMSDKK_3+LPYSVVR_2+LSINTHPSQKPLSITVR_4+LVAYYTLIGASGQR_2+NEQVEIR_2+NKFVTVQATFGTQVVEK_3+NKLTQSK_2+NNNEKDMALTAFVLISLQEAK_3+NRWEDPGKQLYNVEATSYALLALLQLK_4+NTLIIYLDK_2+NTM(UniMod:35)ILEIC(UniMod:4)TR_2+NTMILEIC(UniMod:4)TR_2+PGMPFDLMVFVTNPDGSPAYR_3+QC(UniMod:4)QDLGAFTESMVVFGC(UniMod:4)PN_3+QDSLSSQNQLGVLPLSWDIPELVNMGQWK_4+QELSEAEQATR_2+QGALELIK_2+QGALELIKK_2+QKPDGVFQEDAPVIHQEMIGGLR_4+QLANGVDR_2+QLYNVEATSYALLALLQLK_3+QLYNVEATSYALLALLQLKDFDFVPPVVR_3+QPSSAFAAFVKR_3+QPVPGQQMTLK_2+QVREPGQDLVVLPLSITTDFIPSFR_4+RHQQTVTIPPK_2+RIPIEDGSGEVVLSR_3+RIPIEDGSGEVVLSRK_3+RQGALELIK_2+RQGALELIKK_2+SDDKVTLEER_2+SEETKENEGFTVTAEGK_3+SEETKENEGFTVTAEGKGQGTLSVVTMYHAK_4+SEFPESWLWNVEDLK_2+SEFPESWLWNVEDLKEPPK_3+SEFPESWLWNVEDLKEPPKNGISTK_4+SGIPIVTSPYQIHFTK_2+SGIPIVTSPYQIHFTKTPK_3+SGQSEDRQPVPGQQMTLK_2+SGQSEDRQPVPGQQMTLKIEGDHGAR_4+SGSDEVQVGQQR_2+SLYVSATVILHSGSDMVQAER_3+SNLDEDIIAEENIVSR_2+SSLSVPYVIVPLK_2+SVQLTEK_2+SVQLTEKR_2+SYTVAIAGYALAQMGR_3+SYTVAIAGYALAQMGRLKGPLLNK_3+TELRPGETLNVNFLLR_3+TGLQEVEVK_2+TIYTPGSTVLYR_2+TKKQELSEAEQATR_3+TM(UniMod:35)QALPYSTVGNSNNYLHLSVLR_3+TMQALPYSTVGNSNNYLHLSVLR_3+TRFISLGEAC(UniMod:4)KK_3+TVM(UniMod:35)VNIENPEGIPVK_2+TVMVNIENPEGIPVK_2+VEGTAFVIFGIQDGEQR_3+VELLHNPAFC(UniMod:4)SLATTK_2+VELLHNPAFC(UniMod:4)SLATTKR_3+VFLDC(UniMod:4)C(UniMod:4)NYITELR_2+VFLDC(UniMod:4)C(UniMod:4)NYITELRR_3+VFSLAVNLIAIDSQVLC(UniMod:4)GAVK_3+VHQYFNVELIQPGAVK_3+VLLDGVQNPR_2+VPVAVQGEDTVQSLTQGDGVAK_2+VQLSNDFDEYIMAIEQTIK_2+VRVELLHNPAFC(UniMod:4)SLATTK_4+VSHSEDDC(UniMod:4)LAFK_2+VTIKPAPETEK_3+VTIKPAPETEKRPQDAK_3+VVLVAVDK_2+VVLVAVDKGVFVLNK_3+VVLVAVDKGVFVLNKK_3+VVLVSLQSGYLFIQTDK_3+VVLVSLQSGYLFIQTDKTIYTPGSTVLYR_3+VYAYYNLEESC(UniMod:4)TR_2+WEDPGKQLYNVEATSYALLALLQLK_3+WEDPGKQLYNVEATSYALLALLQLKDFDFVPPVVR_4+YELDKAFSDR_2+YFKPGMPFDLMVFVTNPDGSPAYR_4+YISKYELDK_2+YISKYELDKAFSDR_4+YRGDQDATMSILDISMMTGFAPDTDDLK_4+YYGGGYGSTQATFMVFQALAQYQK_3+YYTYLIMNK_2	10.4391	4.65811	2.59928	-0.00701598	0.0384794	0.123125	0.188979	0.108049	-0.00136821	-0.0465276	0.255182	0.816521	1.25324	0.716545	-0.00907351	0.298987	0.11044	6.29536e-07	1.46737e-13	2.7244e-10	0.534391	1	1	0.000156125	3.63907e-11	6.75652e-08	1	0.487495	FALSE	2.70308	FALSE	8.90911	TRUE	13.9956	TRUE	7.77698	TRUE
AGT	P01019	angiotensinogen	AAMVGMLANFLGFR_2+ADSQAQLLLSTVVGVFTAPGLHLK_3+ADSQAQLLLSTVVGVFTAPGLHLKQPFVQGLALYTPVVLPR_4+ALQDQLVLVAAK_2+ANAGKPKDPTFIPAPIQAK_3+DPTFIPAPIQAK_2+FMQAVTGWK_2+LDAHKVLSALQAVQGLLVAQGR_4+LDTEDKLR_2+LQAILGVPWK_2+PKDPTFIPAPIQAK_2+QPFVQGLALYTPVVLPR_3+SLDFTELDVAAEK_2+SLDFTELDVAAEKIDR_3+TGC(UniMod:4)SLMGASVDSTLAFNTYVHFQGK_3+TIHLTMPQLVLQGSYDLQDLLAQAELPAILHTELNLQK_4+VLSALQAVQGLLVAQGR_2	41.6825	7.51896	4.36051	0.134414	0.108626	0.100665	0.084289	1.08471	-0.0237546	0.330429	0.267034	0.247465	0.207207	2.66654	-0.0583959	9.55234e-20	0.0373608	0.0590688	0.125028	1.0472e-156	6.74537e-07	2.36898e-17	1	1	1	2.59706e-154	0.000167285	9.76469	TRUE	7.82006	TRUE	7.22679	FALSE	6.01651	FALSE	112.095	TRUE
AHSG	P02765	alpha 2-HS glycoprotein	AQLVPLPPSTYVEFTVSGTDC(UniMod:4)VAK_3+C(UniMod:4)DSSPDSAEDVR_2+C(UniMod:4)DSSPDSAEDVRK_3+C(UniMod:4)NLLAEK_2+EHAVEGDC(UniMod:4)DFQLLK_2+FSVVYAK_2+HTFM(UniMod:35)GVVSLGSPSGEVSHPR_3+HTFMGVVSLGSPSGEVSHPR_3+HTLNQIDEVK_2+QLKEHAVEGDC(UniMod:4)DFQLLK_3+QLKEHAVEGDC(UniMod:4)DFQLLKLDGK_4+TVVQPSVGAAAGPVVPPC(UniMod:4)PGR_2+VWPQQPSGELFEIEIDTLETTC(UniMod:4)HVLDPTPVAR_4	17.6974	8.59205	7.0573	-0.0518224	-0.0615967	-0.0748434	-0.0832139	0.151279	-0.0276863	-0.204543	-0.243121	-0.295406	-0.328445	0.597096	-0.109278	1.1254e-05	0.142541	0.081338	0.0600586	3.72624e-07	7.75868e-13	0.002791	1	1	1	9.24107e-05	1.92415e-10	3.65735	FALSE	4.36201	FALSE	5.32467	FALSE	5.93754	FALSE	11.0553	TRUE
ALB	P02768	albumin	AAC(UniMod:4)LLPKLDELRDEGK_3+AAFTEC(UniMod:4)C(UniMod:4)QAADK_2+AAFTEC(UniMod:4)C(UniMod:4)QAADKAAC(UniMod:4)LLPK_3+ADDKETC(UniMod:4)FAEEGK_2+ADDKETC(UniMod:4)FAEEGKK_2+AEFAEVSK_2+AEFAEVSKLVTDLTK_3+AFKAWAVAR_2+ALVLIAFAQYLQQC(UniMod:4)PFEDHVK_3+ALVLIAFAQYLQQC(UniMod:4)PFEDHVKLVNEVTEFAK_4+ATKEQLK_2+ATKEQLKAVMDDFAAFVEK_4+AVM(UniMod:35)DDFAAFVEK_2+AVMDDFAAFVEK_2+AVMDDFAAFVEKC(UniMod:4)C(UniMod:4)K_3+C(UniMod:4)ASLQKFGER_2+C(UniMod:4)C(UniMod:4)AAADPHEC(UniMod:4)YAK_2+C(UniMod:4)C(UniMod:4)KHPEAK_2+C(UniMod:4)C(UniMod:4)KHPEAKR_2+C(UniMod:4)C(UniMod:4)TESLVNR_2+C(UniMod:4)C(UniMod:4)TESLVNRR_3+C(UniMod:4)C(UniMod:4)TESLVNRRPC(UniMod:4)FSALEVDETYVPK_4+DAHKSEVAHR_2+DDNPNLPR_2+DLGEENFK_2+DLGEENFKALVLIAFAQYLQQC(UniMod:4)PFEDHVK_3+DVC(UniMod:4)KNYAEAK_2+DVC(UniMod:4)KNYAEAKDVFLGMFLYEYAR_4+DVFLGM(UniMod:35)FLYEYAR_2+DVFLGMFLYEYAR_3+DVFLGMFLYEYARR_3+EC(UniMod:4)C(UniMod:4)EKPLLEK_2+EFNAETFTFHADIC(UniMod:4)TLSEK_3+EFNAETFTFHADIC(UniMod:4)TLSEKER_3+EQLKAVMDDFAAFVEK_3+EQLKAVMDDFAAFVEKC(UniMod:4)C(UniMod:4)K_4+ETC(UniMod:4)FAEEGK_2+ETC(UniMod:4)FAEEGKK_2+ETYGEM(UniMod:35)ADC(UniMod:4)C(UniMod:4)AK_2+ETYGEMADC(UniMod:4)C(UniMod:4)AK_2+FGERAFKAWAVAR_3+FKDLGEENFK_3+FKDLGEENFKALVLIAFAQYLQQC(UniMod:4)PFEDHVK_4+FPKAEFAEVSK_2+FPKAEFAEVSKLVTDLTK_3+FQNALLVR_2+HPDYSVVLLLR_2+HPEAKRM(UniMod:35)PC(UniMod:4)AEDYLSVVLNQLC(UniMod:4)VLHEK_4+HPYFYAPELLFFAK_3+HPYFYAPELLFFAKR_3+KLVAASQAALGL_2+KQTALVELVK_2+KQTALVELVKHKPK_3+KVPQVSTPTLVEVSR_2+KVPQVSTPTLVEVSRNLGK_3+KYLYEIAR_2+LAKTYETTLEK_2+LAKTYETTLEKC(UniMod:4)C(UniMod:4)AAADPHEC(UniMod:4)YAK_4+LC(UniMod:4)TVATLR_2+LDELRDEGK_2+LDELRDEGKASSAK_3+LKC(UniMod:4)ASLQK_2+LKC(UniMod:4)ASLQKFGER_3+LKEC(UniMod:4)C(UniMod:4)EK_2+LKEC(UniMod:4)C(UniMod:4)EKPLLEK_3+LSQRFPK_2+LSQRFPKAEFAEVSK_3+LVAASQAALGL_2+LVNEVTEFAK_2+LVNEVTEFAKTC(UniMod:4)VADESAENC(UniMod:4)DK_3+LVRPEVDVM(UniMod:35)C(UniMod:4)TAFHDNEETFLK_4+LVRPEVDVM(UniMod:35)C(UniMod:4)TAFHDNEETFLKK_5+LVRPEVDVMC(UniMod:4)TAFHDNEETFLK_3+LVRPEVDVMC(UniMod:4)TAFHDNEETFLKK_5+LVTDLTKVHTEC(UniMod:4)C(UniMod:4)HGDLLEC(UniMod:4)ADDRADLAK_6+M(UniMod:35)PC(UniMod:4)AEDYLSVVLNQLC(UniMod:4)VLHEK_3+MPC(UniMod:4)AEDYLSVVLNQLC(UniMod:4)VLHEK_3+NEC(UniMod:4)FLQHK_2+NEC(UniMod:4)FLQHKDDNPNLPR_4+NYAEAKDVFLGMFLYEYAR_3+NYAEAKDVFLGMFLYEYARR_3+PC(UniMod:4)FSALEVDETYVPK_2+PEVDVMC(UniMod:4)TAFHDNEETFLK_4+PEVDVMC(UniMod:4)TAFHDNEETFLKK_4+PLVEEPQNLIK_2+QEPERNEC(UniMod:4)FLQHK_2+QEPERNEC(UniMod:4)FLQHKDDNPNLPR_5+QIKKQTALVELVK_3+QNC(UniMod:4)ELFEQLGEYK_2+QNC(UniMod:4)ELFEQLGEYKFQNALLVR_3+QNC(UniMod:4)ELFEQLGEYKFQNALLVRYTK_4+QTALVELVK_2+QTALVELVKHKPK_3+RHPDYSVVLLLR_2+RHPDYSVVLLLRLAK_4+RHPYFYAPELLFFAK_2+RHPYFYAPELLFFAKR_5+RM(UniMod:35)PC(UniMod:4)AEDYLSVVLNQLC(UniMod:4)VLHEK_4+RMPC(UniMod:4)AEDYLSVVLNQLC(UniMod:4)VLHEK_4+RPC(UniMod:4)FSALEVDETYVPK_3+RYKAAFTEC(UniMod:4)C(UniMod:4)QAADK_3+SHC(UniMod:4)IAEVENDEM(UniMod:35)PADLPSLAADFVESK_4+SHC(UniMod:4)IAEVENDEM(UniMod:35)PADLPSLAADFVESKDVC(UniMod:4)K_4+SHC(UniMod:4)IAEVENDEMPADLPSLAADFVESK_4+SHC(UniMod:4)IAEVENDEMPADLPSLAADFVESKDVC(UniMod:4)K_4+SHC(UniMod:4)IAEVENDEMPADLPSLAADFVESKDVC(UniMod:4)KNYAEAK_4+SLHTLFGDK_2+SLHTLFGDKLC(UniMod:4)TVATLR_4+SLHTLFGDKLC(UniMod:4)TVATLRETYGEMADC(UniMod:4)C(UniMod:4)AK_4+TC(UniMod:4)VADESAENC(UniMod:4)DK_2+TC(UniMod:4)VADESAENC(UniMod:4)DKSLHTLFGDK_4+TC(UniMod:4)VADESAENC(UniMod:4)DKSLHTLFGDKLC(UniMod:4)TVATLR_6+TPVSDRVTK_2+TYETTLEK_2+TYETTLEKC(UniMod:4)C(UniMod:4)AAADPHEC(UniMod:4)YAK_5+VFDEFKPLVEEPQNLIK_2+VFDEFKPLVEEPQNLIKQNC(UniMod:4)ELFEQLGEYK_4+VHTEC(UniMod:4)C(UniMod:4)HGDLLEC(UniMod:4)ADDR_2+VHTEC(UniMod:4)C(UniMod:4)HGDLLEC(UniMod:4)ADDRADLAK_5+VHTEC(UniMod:4)C(UniMod:4)HGDLLEC(UniMod:4)ADDRADLAKYIC(UniMod:4)ENQDSISSK_6+VPQVSTPTLVEVSR_2+VTKC(UniMod:4)C(UniMod:4)TESLVNR_3+YIC(UniMod:4)ENQDSISSK_2+YIC(UniMod:4)ENQDSISSKLK_3+YKAAFTEC(UniMod:4)C(UniMod:4)QAADK_2+YKAAFTEC(UniMod:4)C(UniMod:4)QAADKAAC(UniMod:4)LLPK_3+YLYEIAR_2+YLYEIARR_2+YTKKVPQVSTPTLVEVSR_4	10.9934	7.80532	3.8972	-0.0267007	-0.00795723	-0.0511609	-0.0890312	-0.0867532	-0.0188296	-0.171133	-0.0510004	-0.327906	-0.570629	-0.556028	-0.120685	0.000212105	0.756587	0.0513184	0.00100992	1.8443e-06	1.73803e-15	0.052602	1	1	0.250461	0.000457387	4.3103e-13	1.86798	FALSE	0.553077	FALSE	3.60983	FALSE	6.36557	FALSE	6.19775	FALSE
IGLC3	P0DOY3	immunoglobulin lambda constant 3 (Kern-Oz+ marker)	AAPSVTLFPPSSEELQANK_2+AGVETTTPSK_2+AGVETTTPSKQSNNK_2	23.5876	13.6721	9.61239	-0.00352228	0.0213493	0.0300512	0.0234351	0.0357017	-0.00597718	-0.00992878	0.0601806	0.0847098	0.0660601	0.100638	-0.0168488	0.837848	0.7281	0.632112	0.717132	0.410498	0.286854	1	1	1	1	1	1	0.244444	FALSE	1.49083	FALSE	2.10484	FALSE	1.63766	FALSE	2.50553	FALSE
APOD	P05090	apolipoprotein D	C(UniMod:4)PNPPVQENFDVNK_2+IKVLNQELR_2+IPTTFENGR_2+KMTVTDQVNC(UniMod:4)PK_2+MTVTDQVNC(UniMod:4)PK_2+NILTSNNIDVK_2+NILTSNNIDVKK_2+NPNLPPETVDSLK_2+VLNQELR_2	21.8604	7.58915	4.7136	-0.139929	-0.0662586	-0.199636	-0.346275	-0.0936161	0.0243323	-0.446487	-0.211419	-0.637001	-1.1049	-0.298712	0.0776399	8.09305e-23	0.186187	0.000100353	6.90451e-11	0.00823107	1.19696e-07	2.00708e-20	1	0.0248876	1.71232e-08	1	2.96845e-05	10.1851	TRUE	4.69979	FALSE	14.8408	TRUE	27.1274	TRUE	6.70414	FALSE
AMBP	P02760	alpha-1-microglobulin/bikunin precursor	AFIQLWAFDAVK_2+C(UniMod:4)VLFPYGGC(UniMod:4)QGNGNK_2+EC(UniMod:4)LQTC(UniMod:4)R_2+EYC(UniMod:4)GVPGDGDEELLR_2+FYSEKEC(UniMod:4)R_2+GEC(UniMod:4)VPGEQEPEPILIPR_2+GVC(UniMod:4)EETSGAYEK_2+GVC(UniMod:4)EETSGAYEKTDTDGK_3+HHGPTITAK_2+KGVC(UniMod:4)EETSGAYEK_2+TVAAC(UniMod:4)NLPIVR_2+VVAQGVGIPEDSIFTMADR_2+VVAQGVGIPEDSIFTMADRGEC(UniMod:4)VPGEQEPEPILIPR_4+WYNLAIGSTC(UniMod:4)PWLK_2	15.2069	11.9445	4.38459	-0.0637396	-0.0105534	-0.000685223	-0.0136574	-0.0281853	0.0210511	-0.288599	-0.0477832	-0.00310253	-0.0618378	-0.127617	0.0953148	1.10391e-09	0.77626	0.985596	0.726967	0.282629	6.73432e-10	2.73771e-07	1	1	1	1	1.67011e-07	4.51715	FALSE	0.734185	FALSE	0.0475073	FALSE	0.951157	FALSE	1.97286	FALSE
KNG1-2	P01042-2	Kininogen-1	AATGEC(UniMod:4)TATVGK_2+AATGEC(UniMod:4)TATVGKR_2+AGAEPASER_2+AGAEPASEREVS_2+AVDAALKK_2+DIPTNSPELEETLTHTITK_3+EGDC(UniMod:4)PVQSGK_2+ENFLFLTPDC(UniMod:4)K_2+ESNEELTESC(UniMod:4)ETK_2+IASFSQNC(UniMod:4)DIYPGK_2+IASFSQNC(UniMod:4)DIYPGKDFVQPPTK_4+IGEIKEETTSHLR_3+IYPTVNC(UniMod:4)QPLGMISLMK_3+KIYPTVNC(UniMod:4)QPLGMISLM(UniMod:35)K_3+KIYPTVNC(UniMod:4)QPLGMISLMK_3+KLGQSLDC(UniMod:4)NAEVYVVPWEK_3+KLGQSLDC(UniMod:4)NAEVYVVPWEKK_3+KYFIDFVAR_2+LGQSLDC(UniMod:4)NAEVYVVPWEK_2+QVVAGLNFR_2+RPPGFSPFR_2+SLWNGDTGEC(UniMod:4)TDNAYIDIQLR_3+SSRIGEIKEETTSHLR_4+TVGSDTFYSFK_2+TWQDC(UniMod:4)EYK_2+TWQDC(UniMod:4)EYKDAAK_2+VQVVAGKK_2+YFIDFVAR_2+YNSQNQSNNQFVLYR_2	13.1184	7.73024	4.83736	0.0242118	-0.00265913	0.00757899	0.0097269	0.290172	-0.00863984	0.131459	-0.0144378	0.0411504	0.0528125	1.5755	-0.0469103	0.00328298	0.927808	0.800545	0.75304	2.10428e-42	0.00129473	0.81418	1	1	1	5.21863e-40	0.321093	1.69239	FALSE	0.184487	FALSE	0.526718	FALSE	0.676495	FALSE	22.2786	TRUE
APOA1	P02647	apolipoprotein A1	AELQEGAR_2+AKPALEDLR_2+AKVQPYLDDFQK_2+ARAHVDALR_2+ATEHLSTLSEK_2+DLATVYVDVLK_2+DLATVYVDVLKDSGR_3+DLATVYVDVLKDSGRDYVSQFEGSALGK_4+DLEEVKAK_2+DSGRDYVSQFEGSALGK_3+DYVSQFEGSALGK_2+EQLGPVTQEFWDNLEKETEGLRQEMSK_3+ETEGLRQEM(UniMod:35)SK_3+ETEGLRQEMSK_2+KWQEEMELYR_2+LAARLEALKENGGAR_3+LAEYHAK_2+LEALKENGGAR_2+LHELQEK_2+LLDNWDSVTSTFSK_2+LLDNWDSVTSTFSKLR_3+LREQLGPVTQEFWDNLEK_4+LREQLGPVTQEFWDNLEKETEGLR_4+LSPLGEEM(UniMod:35)R_2+LSPLGEEMR_2+LSPLGEEMRDR_3+QEMSKDLEEVK_3+QGLLPVLESFK_2+QGLLPVLESFKVSFLSALEEYTKK_3+QKLHELQEK_2+QKVEPLR_2+QKVEPLRAELQEGAR_3+THLAPYSDELR_2+THLAPYSDELRQR_3+VEPLRAELQEGAR_2+VKDLATVYVDVLK_3+VKDLATVYVDVLKDSGR_3+VQPYLDDFQK_2+VQPYLDDFQKK_2+VQPYLDDFQKKWQEEMELYR_4+VSFLSALEEYTK_2+VSFLSALEEYTKK_2+WQEEMELYR_2	12.9529	8.8977	3.13953	0.102063	0.0309754	-0.0244386	-0.0892768	0.104235	0.0122303	0.554832	0.168387	-0.132852	-0.485323	0.566637	0.0664861	2.56158e-34	0.289043	0.413114	0.00375337	4.7893e-07	4.89857e-06	6.35273e-32	1	1	0.930837	0.000118775	0.00121485	7.33074	FALSE	2.17027	FALSE	1.70838	FALSE	6.38368	FALSE	7.49242	FALSE
SERPINC1	P01008	serpin family C member 1	ADGESC(UniMod:4)SASMMYQEGK_3+AFLEVNEEGSEAAASTAVVIAGR_3+ANRPFLVFIR_2+ATEDEGSEQK_2+ATEDEGSEQKIPEATNR_2+DDLYVSDAFHK_2+DIPMNPMC(UniMod:4)IYR_2+ELTPEVLQEWLDELEEMMLVVHMPR_3+EQLQDMGLVDLFSPEK_2+EVPLNTIIFMGR_2+FATTFYQHLADSK_2+FATTFYQHLADSKNDNDNIFLSPLSISTAFAMTK_4+FRIEDGFSLK_2+FSPENTRK_2+GDDITMVLILPKPEK_3+IEDGFSLK_2+IPEATNR_2+ITDVIPSEAINELTVLVLVNTIYFK_3+KATEDEGSEQKIPEATNR_4+LPGIVAEGR_2+LPGIVAEGRDDLYVSDAFHK_4+LQPLDFKENAEQSR_2+NDNDNIFLSPLSISTAFAMTK_3+RVAEGTQVLELPFKGDDITMVLILPKPEK_4+RVWELSK_2+SKFSPENTR_2+SKLPGIVAEGR_2+SKLPGIVAEGRDDLYVSDAFHK_3+TSDQIHFFFAK_2+VAEGTQVLELPFK_2+VAEGTQVLELPFKGDDITMVLILPKPEK_4	19.573	6.72705	6.62968	0.00318568	-0.0740308	-0.186726	-0.259383	-0.377124	-0.0349037	0.0114137	-0.265239	-0.669005	-0.929322	-1.35116	-0.125054	0.797658	0.0950682	3.93402e-05	3.17328e-08	3.18877e-32	1.44313e-17	1	1	0.00975638	7.86973e-06	7.90814e-30	3.57897e-15	0.221059	FALSE	5.26536	FALSE	13.8178	TRUE	19.6967	TRUE	29.875	TRUE
FN1	P02751-3	fibronectin 1	AAVYQPQPHPQPPPYGHC(UniMod:4)VTDSGVVYSVGMQWLK_4+C(UniMod:4)HEGGQSYK_2+C(UniMod:4)TC(UniMod:4)VGNGR_2+DLEVVAATPTSLLISWDAPAVTVR_3+DSMIWDC(UniMod:4)TC(UniMod:4)IGAGR_2+DTLTSRPAQGVVTTLENVSPPRR_4+EINLAPDSSSVVVSGLMVATK_2+ESKPLTAQQTTK_2+EVVPRPRPGVTEATITGLEPGTEYTIYVIALK_4+EYLGAIC(UniMod:4)SC(UniMod:4)TC(UniMod:4)FGGQR_2+FLATTPNSLLVSWQPPR_2+FTNIGPDTMR_2+GDSPASSKPISINYR_2+GEWTC(UniMod:4)IAYSQLR_2+GEWTC(UniMod:4)KPIAEK_2+GFNC(UniMod:4)ESKPEAEETC(UniMod:4)FDKYTGNTYR_4+GLKPGVVYEGQLISIQQYGHQEVTR_4+GNLLQC(UniMod:4)IC(UniMod:4)TGNGR_2+HTSVQTTSSGSGPFTDVR_3+HYQINQQWER_2+ISC(UniMod:4)TIANR_2+ITGYIIKYEKPGSPPR_3+IYLYTLNDNAR_2+LGVRPSQGGEAPR_3+LLC(UniMod:4)QC(UniMod:4)LGFGSGHFR_3+NLQPASEYTVSLVAIK_2+NTFAEVTGLSPGVTYYFK_2+PAQGVVTTLENVSPPRR_3+PQAPITGYR_2+QDGHLWC(UniMod:4)STTSNYEQDQK_3+QHDMGHMMR_2+QKTGLDSPTGIDFSDITANSFTVHWIAPR_4+QYNVGPSVSK_2+QYNVGPSVSKYPLR_3+SSPVVIDASTAIDAPSNLR_2+STATISGLKPGVDYTITVYAVTGR_3+STTPDITGYR_2+SYTITGLQPGTDYK_2+TFYSC(UniMod:4)TTEGR_2+TIKPDVR_2+TYHVGEQWQK_2+TYLGNALVC(UniMod:4)TC(UniMod:4)YGGSR_2+VDVIPVNLPGEHGQR_2+VFAVSHGR_2+VGDTYERPK_2+VPGTSTSATLTGLTR_2+VTIMWTPPESAVTGYR_2+VTIMWTPPESAVTGYRVDVIPVNLPGEHGQR_4+VTWAPPPSIDLTNFLVR_2+VVTPLSPPTNLHLEANPDTGVLTVSWER_4+WC(UniMod:4)GTTQNYDADQK_2+WC(UniMod:4)HDNGVNYK_2+WLPSSSPVTGYR_2+WSRPQAPITGYR_3+YEKPGSPPR_2+YEKPGSPPREVVPR_3+YEVSVYALK_2+YEVSVYALKDTLTSRPAQGVVTTLENVSPPR_4+YQC(UniMod:4)YC(UniMod:4)YGR_2+YSFC(UniMod:4)TDHTVLVQTR_2+YTGNTYR_2	85.022	29.965	5.55493	-0.0673948	-0.101838	-0.0438953	0.0233423	-0.386667	-0.00392388	-0.122351	-0.184881	-0.0796895	0.0423765	-0.701972	-0.00712358	0.0102692	0.276683	0.646386	0.812854	5.82594e-09	0.646408	1	1	1	1	1.44483e-06	1	4.78228	FALSE	7.31396	FALSE	3.08935	FALSE	1.63112	FALSE	30.737	TRUE
CFP	P27918	complement factor properdin	AC(UniMod:4)NHPAPK_2+C(UniMod:4)AGQQQDIR_2+LC(UniMod:4)TPLLPK_2+SISC(UniMod:4)QEIPGQQSR_2+TC(UniMod:4)NHPVPQHGGPFC(UniMod:4)AGDATR_4	16.6211	12.3839	8.76202	0.00668395	-0.0323922	-0.014439	0.0194374	-0.106856	-0.00656733	0.0281219	-0.136286	-0.0607505	0.0817804	-0.449583	-0.0276313	0.559986	0.428555	0.729887	0.651974	0.000223485	0.0790933	1	1	1	1	0.0554244	1	0.464371	FALSE	2.27065	FALSE	1.00586	FALSE	1.35641	FALSE	7.68787	FALSE
C7	P10643	complement C7	AASGTQNNVLR_2+C(UniMod:4)FSGQC(UniMod:4)ISK_2+DGFVQDEGTMFPVGK_2+ELSHLPSLYDYSAYR_2+ENPLTQAVPK_2+EQTMSEC(UniMod:4)EAGALR_2+FSSHGC(UniMod:4)K_2+GQSISVTSIRPC(UniMod:4)AAETQ_2+IAC(UniMod:4)VLPVLMDGIQSHPQKPFYTVGEK_4+KVFSGDGKDFYR_3+LIDQYGTHYLQSGSLGGEYR_3+LLEPHC(UniMod:4)FPLSLVPTEFC(UniMod:4)PSPPALK_4+LSGNVLSYTFQVK_2+LTPLYELVK_2+MHVLHC(UniMod:4)QGR_2+NVVYTC(UniMod:4)NEGYSLIGNPVAR_2+QKLTPLYELVK_2+RILPLTVC(UniMod:4)K_2+SSGWHFVVK_2+SYTSHTNEIHK_2+VLFYVDSEK_2+WLVGEMHC(UniMod:4)QK_2+YSAWAESVTNLPQVIK_2	17.8989	7.67565	4.04936	0.00167278	-0.144243	-0.216638	-0.234624	-0.0892078	0.0165408	0.00699499	-0.603174	-0.905906	-0.98112	-0.373037	0.0691679	0.882851	0.000377629	1.85045e-07	4.31999e-08	0.00184465	8.29797e-06	1	0.0936519	4.58911e-05	1.07136e-05	0.457472	0.0020579	0.116015	FALSE	10.515	TRUE	16.2022	TRUE	17.66	TRUE	6.37859	FALSE
HRG	P04196	histidine rich glycoprotein	ADLFYDVEALDLESPK_2+ALDLINKR_2+DGYLFQLLR_2+DSPVLIDFFEDTER_2+GEVLPLPEANFPSFPLPHHK_4+GGEGTGYFVDFSVR_2+HPLKPDNQPFPQSVSESC(UniMod:4)PGK_4+HPNVFGFC(UniMod:4)R_2+HSHESQDLR_2+KGEVLPLPEANFPSFPLPHHK_3+KYWNDC(UniMod:4)EPPDSR_2+NLVINC(UniMod:4)EVFDPQEHENINGVPPHLGHPFHWGGHER_6+RPSEIVIGQC(UniMod:4)K_2+SGFPQVSMFFTHTFPK_3+VRGGEGTGYFVDFSVR_3+YKEENDDFASFR_2+YWNDC(UniMod:4)EPPDSR_2	20.8961	10.7667	7.30869	0.0256799	-0.132225	-0.150142	-0.138178	-0.396898	0.0166437	0.0846595	-0.43591	-0.494976	-0.455534	-1.30846	0.0548697	0.0659309	0.00799058	0.00321885	0.00849931	1.31473e-28	0.000261442	1	1	0.798275	1	3.26053e-26	0.0648376	1.79593	FALSE	9.59829	FALSE	10.9678	TRUE	10.0514	FALSE	31.6674	TRUE
SERPINA3	P01011	serpin family A member 3	ADLSGITGAR_2+AKWEMPFDPQDTHQSR_4+AVLDVFEEGTEASAATAVK_2+AVLDVFEEGTEASAATAVKITLLSALVETRTIVR_4+DEELSC(UniMod:4)TVVELK_2+DLDSQTMMVLVNYIFFK_2+DYNLNDILLQLGIEEAFTSK_2+EIGELYLPK_2+EQLSLLDRFTEDAK_3+FNRPFLMIIVPTDTQNIFFMSK_4+GKITDLIK_2+GKITDLIKDLDSQTMMVLVNYIFFK_4+GTHVDLGLASANVDFAFSLYK_3+ITLLSALVETR_2+KLINDYVK_2+LINDYVK_2+LYGSEAFATDFQDSAAAK_2+MEEVEAMLLPETLK_2+MEEVEAMLLPETLKR_3+NLAVSQVVHK_2+RLYGSEAFATDFQDSAAAK_3+RLYGSEAFATDFQDSAAAKK_3+WEMPFDPQDTHQSR_2+WRDSLEFR_2+WVMVPMMSLHHLTIPYFR_4+WVMVPMMSLHHLTIPYFRDEELSC(UniMod:4)TVVELK_4	16.0066	6.50688	6.59848	0.0215787	-0.0431541	-0.0622311	-0.0717811	-0.143571	0.0110465	0.10017	-0.200326	-0.288883	-0.333215	-0.66647	0.0512788	0.0357906	0.239132	0.0968157	0.0631146	3.33596e-08	0.000989653	1	1	1	1	8.27319e-06	0.245434	1.50696	FALSE	3.0364	FALSE	4.40792	FALSE	5.10134	FALSE	10.4636	TRUE
SHBG	P04278	sex hormone binding globulin	ALALPPLGLAPLLNLWAK_2+ALALPPLGLAPLLNLWAKPQGR_3+DDWFMLGLR_2+DGRPEIQLHNHWAQLTVGAGPR_4+IALGGLLFPASNLR_2+LPLVPALDGC(UniMod:4)LR_2+QAEISASAPTSLR_2+TWDPEGVIFYGDTNPK_2+VVLSSGSGPGLDLPLVLGLPLQLK_3	66.8671	15.1136	12.0381	0.34765	-0.140085	-0.330461	-0.505027	1.28934	0.0249786	0.510092	-0.205541	-0.484872	-0.741005	1.89179	0.0366501	7.75801e-36	0.149513	0.000892771	8.73836e-07	3.19288e-72	0.00495031	1.92399e-33	1	0.221407	0.000216711	7.91834e-70	1	27.2486	TRUE	10.197	FALSE	25.7415	TRUE	41.915	TRUE	144.416	TRUE
APOC3	P02656	apolipoprotein C3	DALSSVQESQVAQQAR_2+FSEFWDLDPEVRPTSAVAA_2+GWVTDGFSSLK_2+GWVTDGFSSLKDYWSTVK_3+TAKDALSSVQESQVAQQAR_3	29.7879	12.3148	12.7649	0.0822466	0.0890239	0.164788	0.15149	0.112613	0.0236632	0.202739	0.219445	0.406206	0.373426	0.277593	0.0583302	2.30705e-05	0.198107	0.0198328	0.0376759	0.0212397	0.000185862	0.00572148	1	1	1	1	0.0460937	5.86654	FALSE	6.36503	FALSE	12.1002	FALSE	11.0716	FALSE	8.11846	FALSE
CFI	P05156	complement factor I	AQLGDLPWQVAIK_2+C(UniMod:4)IEGTC(UniMod:4)VC(UniMod:4)K_2+DASGITC(UniMod:4)GGIYIGGC(UniMod:4)WILTAAHC(UniMod:4)LR_3+EANVAC(UniMod:4)LDLGFQQGADTQR_2+EMEC(UniMod:4)AGTYDGSIDAC(UniMod:4)K_2+GLETSLAEC(UniMod:4)TFTK_2+HGNTDSEGIVEVK_2+KYTHLSC(UniMod:4)DK_2+LPYQC(UniMod:4)PK_2+LVDQDKTMFIC(UniMod:4)K_2+RAQLGDLPWQVAIK_3+SFPTYC(UniMod:4)QQK_2+SLEC(UniMod:4)LHPGTK_2+TMGYQDFADVVC(UniMod:4)YTQK_2+VFC(UniMod:4)QPWQR_2+VFSLQWGEVK_2+YTHLSC(UniMod:4)DK_2	11.1163	7.51278	4.90775	0.025201	0.0242673	0.0882455	0.125159	-0.0440884	0.0133423	0.154813	0.149077	0.542103	0.768869	-0.270841	0.0819635	0.000715004	0.360422	0.00115627	7.95131e-06	0.0187285	4.22386e-08	0.177321	1	0.286755	0.00197193	1	1.04752e-05	1.76214	FALSE	1.69631	FALSE	6.30766	FALSE	9.06281	TRUE	3.10315	FALSE
ITIH4-2	Q14624-2	Inter-alpha-trypsin inhibitor heavy chain H4	AEAQAQYSAAVAK_2+AGFSWIEVTFK_2+ANTVQEATFQMELPK_2+ANTVQEATFQMELPKK_3+DQFNLIVFSTEATQWR_2+DQFNLIVFSTEATQWRPSLVPASAENVNK_4+EKAEAQAQYSAAVAK_3+ETLFSVMPGLK_2+FAHTVVTSR_2+FKPTLSQQQK_2+FSSHVGGTLGQFYQEVLWGSPAASDDGRR_4+GPDVLTATVSGK_2+GSEMVVAGK_2+ILDDLSPR_2+ITFELVYEELLK_2+LALDNGGLAR_2+LDYQEGPPGVEISC(UniMod:4)WSVEL_2+LGVYELLLK_2+LPEGSVSLIILLTDGDPTVGETNPR_3+LQDRGPDVLTATVSGK_3+LWAYLTIQQLLEQTVSASDADQQALR_3+MNFRPGVLSSR_3+NGIDIYSLTVDSR_2+NMEQFQVSVSVAPNAK_2+NPLVWVHASPEHVVVTR_4+NVHSAGAAGSR_2+PSLVPASAENVNK_2+QGPVNLLSDPEQGVEVTGQYER_3+QLGLPGPPDVPDHAAYHPFR_4+QLGLPGPPDVPDHAAYHPFRR_4+RLDYQEGPPGVEISC(UniMod:4)WSVEL_2+RLGVYELLLK_2+SFAAGIQALGGTNINDAMLMAVQLLDSSNQEER_3+SIQNNVR_2+SPEQQETVLDGNLIIR_2+TGLLLLSDPDK_2+TGLLLLSDPDKVTIGLLFWDGRGEGLR_4+VQGNDHSATR_2+VRPQQLVK_2+VTIGLLFWDGR_2+WKETLFSVMPGLK_2+YIFHNFMER_2	12.2406	5.8004	4.58641	0.0756426	0.00553998	-0.0113977	-0.0232864	0.0211804	0.0020553	0.428256	0.031365	-0.0645287	-0.131838	0.119914	0.0116362	2.92776e-19	0.852307	0.707859	0.457552	0.313652	0.449747	7.26085e-17	1	1	1	1	1	5.38303	FALSE	0.38474	FALSE	0.793156	FALSE	1.62719	FALSE	1.47895	FALSE
C8G	P07360	complement C8 gamma chain	AEATTLHVAPQGTAMAVSTFR_2+ANFDAQQFAGTWLLVAVGSAC(UniMod:4)R_3+ANFDAQQFAGTWLLVAVGSAC(UniMod:4)RFLQEQGHR_4+FLQEQGHR_2+KLDGIC(UniMod:4)WQVR_2+LDGIC(UniMod:4)WQVR_2+QLYGDTGVLGR_2+RPASPISTIQPK_2+SLPVSDSVLSGFEQR_2+VQEAHLTEDQIFYFPK_3+YGFC(UniMod:4)EAADQFHVLDEVR_3+YGFC(UniMod:4)EAADQFHVLDEVRR_3	15.3584	8.9056	5.50729	0.0398956	-0.0070484	-0.00530066	0.0166543	-0.0293274	0.00697155	0.178228	-0.0314877	-0.0236799	0.0744008	-0.131016	0.0311444	0.000225137	0.854796	0.892892	0.681435	0.281093	0.0477174	0.0558339	1	1	1	1	1	2.80395	FALSE	0.489753	FALSE	0.36809	FALSE	1.16108	FALSE	2.05362	FALSE
ITIH2	P19823	inter-alpha-trypsin inhibitor heavy chain 2	AEDHFSVIDFNQNIR_3+AHVSFKPTVAQQR_3+AIFILNEANNLGLLDPNSVSLIILVSDGDPTVGELK_4+DKHADPDFTR_3+ETAVDGELVVLYDVK_3+FLHVPDTFEGHFDGVPVISK_4+FYNQVSTPLLR_2+GKTAGLVR_2+HADPDFTR_2+HADPDFTRK_2+HLEVDVWVIEPQGLR_3+IQPSGGTNINEALLR_2+IYGNQDTSSQLK_2+IYGNQDTSSQLKK_2+IYLQPGR_2+KFYNQVSTPLLR_2+KLWAYLTINQLLAER_3+LSNENHGIAQR_3+LWAYLTINQLLAER_2+MATTMIQSK_2+MKQTVEAMK_2+MLADAPPQDPSC(UniMod:4)C(UniMod:4)SGALYYGSK_3+NDLISATK_2+NVQFNYPHTSVTDVTQNNFHNYFGGSEIVVAGK_4+RLSNENHGIAQR_3+SILQM(UniMod:35)SLDHHIVTPLTSLVIENEAGDER_4+SILQMSLDHHIVTPLTSLVIENEAGDER_4+SLAPTAAAK_2+SSALDMENFR_2+TEVNVLPGAK_2+TILDDLRAEDHFSVIDFNQNIR_4+TQVADAKR_2+TWRNDLISATK_2+VQFELHYQEVK_2+VQSTITSR_2+VVNNSPQPQNVVFDVQIPK_2	11.2689	7.21471	2.66222	0.0211906	-0.0475142	-0.0589053	-0.081008	0.00985773	-0.00443508	0.1292	-0.289697	-0.35915	-0.493912	0.0601033	-0.027041	0.00729643	0.0915819	0.0407622	0.00635161	0.620088	0.0848167	1	1	1	1	1	1	1.47966	FALSE	3.34826	FALSE	4.16751	FALSE	5.77568	FALSE	0.685625	FALSE
APOE	P02649	apolipoprotein E	AATVGSLAGQPLQER_2+AKLEEQAQQIR_2+AYKSELEEQLTPVAEETR_3+DADDLQK_2+DRLDEVK_2+DRLDEVKEQVAEVR_3+ELQAAQAR_2+FWDYLR_2+GEVQAM(UniMod:35)LGQSTEELR_2+GEVQAMLGQSTEELR_2+LAVYQAGAR_2+LDEVKEQVAEVR_2+LEEQAQQIR_2+LGADMEDVC(UniMod:4)GR_2+LGPLVEQGR_2+LKSWFEPLVEDMQR_2+LQAEAFQAR_2+MEEMGSR_2+QQTEWQSGQR_2+SELEEQLTPVAEETR_2+SWFEPLVEDMQR_2+VQAAVGTSAAPVPSDNH_2+WVQTLSEQVQEELLSSQVTQELR_3	25.1445	8.28925	5.9672	0.141765	0.0517762	0.0786746	0.0555038	-0.0978509	0.031963	0.416495	0.152115	0.23114	0.163066	-0.287479	0.093905	1.0207e-18	0.360891	0.174433	0.352448	0.014568	8.14907e-10	2.53134e-16	1	1	1	1	2.02097e-07	10.3254	TRUE	3.65403	FALSE	5.60474	FALSE	3.9222	FALSE	7.01781	FALSE
CP	P00450	ceruloplasmin	AEEEHLGILGPQLHADVGDK_4+AEEEHLGILGPQLHADVGDKVK_4+AETGDKVYVHLK_2+AGLQAFFQVQEC(UniMod:4)NK_2+ALYLQYTDETFR_2+DDEEFIESNK_2+DIASGLIGPLIIC(UniMod:4)K_2+DIASGLIGPLIIC(UniMod:4)KK_3+DLYSGLIGPLIVC(UniMod:4)R_2+DSLDKEK_2+DSLDKEKEK_2+DVDKEFYLFPTVFDENESLLLEDNIR_4+ERGPEEEHLGILGPVIWAEVGDTIR_4+EVGPTNADPVC(UniMod:4)LAK_2+EYTDASFTNR_2+EYTDASFTNRK_2+GAYPLSIEPIGVR_2+GDSVVWYLFSAGNEADVHGIYFSGNTYLWR_4+GPEEEHLGILGPVIWAEVGDTIR_4+GSLHANGR_2+GVYSSDVFDIFPGTYQTLEMFPR_3+HRGVYSSDVFDIFPGTYQTLEMFPR_4+HYYIAAEEIIWNYAPSGIDIFTK_4+HYYIGIIETTWDYASDHGEK_3+HYYIGIIETTWDYASDHGEKK_3+IDTINLFPATLFDAYM(UniMod:35)VAQNPGEWMLSC(UniMod:4)QNLNHLK_4+IYHSHIDAPK_2+KAEEEHLGILGPQLHADVGDK_4+KAEEEHLGILGPQLHADVGDKVK_5+KALYLQYTDETFR_2+KDSLDKEK_2+KERGPEEEHLGILGPVIWAEVGDTIR_4+KGSLHANGR_2+KLISVDTEHSNIYLQNGPDR_4+LISVDTEHSNIYLQNGPDR_3+MHSMNGFMYGNQPGLTMC(UniMod:4)K_2+MYSVNGYTFGSLPGLSMC(UniMod:4)AEDR_3+MYYSAVDPTKDIFTGLIGPMK_3+NLASRPYTFHSHGITYYK_4+NMATRPYSIHAHGVQTESSTVTPTLPGETLTYVWK_4+PVWLGFLGPIIK_2+PYSIHAHGVQTESSTVTPTLPGETLTYVWK_4+PYTFHSHGITYYK_3+QKYTVNQC(UniMod:4)R_2+QSEDSTFYLGER_2+QYTDSTFRVPVER_3+RQSEDSTFYLGER_2+SGAGTEDSAC(UniMod:4)IPWAYYSTVDQVK_3+SSSKDNIR_2+SVPPSASHVAPTETFTYEWTVPK_3+TPGIWLLHC(UniMod:4)HVTDHIHAGMETTYTVLQNEDTK_4+TTIEKPVWLGFLGPIIK_3+TYC(UniMod:4)SEPEK_2+TYC(UniMod:4)SEPEKVDK_2+TYC(UniMod:4)SEPEKVDKDNEDFQESNR_4+TYSDHPEK_2+TYSDHPEKVNKDDEEFIESNK_4+VDKDNEDFQESNR_2+VNKDDEEFIESNK_2+WYLFGMGNEVDVHAAFFHGQALTNK_3+YTVNQC(UniMod:4)R_2	20.9096	6.91228	3.57808	0.174104	0.0220932	0.0108139	0.000901261	0.520008	0.00942264	0.634256	0.0804848	0.0393948	0.00328327	1.89437	0.0343264	3.97089e-52	0.577121	0.789449	0.982771	7.99965e-71	0.00931407	9.84782e-50	1	1	1	1.98391e-68	1	12.8264	TRUE	1.54317	FALSE	0.752381	FALSE	0.0624902	FALSE	43.3963	TRUE
APOH	P02749	apolipoprotein H	ASC(UniMod:4)KVPVK_2+ASC(UniMod:4)KVPVKK_2+ATVVYQGER_2+C(UniMod:4)PFPSRPDNGFVNYPAKPTLYYK_4+C(UniMod:4)SYTEDAQC(UniMod:4)IDGTIEVPK_3+C(UniMod:4)TEEGKWSPELPVC(UniMod:4)APIIC(UniMod:4)PPPSIPTFATLR_4+DKATFGC(UniMod:4)HDGYSLDGPEEIEC(UniMod:4)TK_4+EHSSLAFWK_2+FIC(UniMod:4)PLTGLWPINTLK_2+FKNGMLHGDKVSFFC(UniMod:4)K_4+KATVVYQGER_2+KC(UniMod:4)SYTEDAQC(UniMod:4)IDGTIEVPK_3+KFIC(UniMod:4)PLTGLWPINTLK_2+NGM(UniMod:35)LHGDKVSFFC(UniMod:4)K_4+NGMLHGDKVSFFC(UniMod:4)K_3+TC(UniMod:4)PKPDDLPFSTVVPLK_3+TDASDVKPC(UniMod:4)_2+TFYEPGEEITYSC(UniMod:4)KPGYVSR_3+VC(UniMod:4)PFAGILENGAVR_2+WSPELPVC(UniMod:4)APIIC(UniMod:4)PPPSIPTFATLR_4	18.326	9.19646	3.39794	-0.0753585	0.00980259	-0.0141504	-0.0398677	-0.0321584	0.0187786	-0.262857	0.0341923	-0.049358	-0.139062	-0.112172	0.0655015	4.1552e-08	0.84089	0.776776	0.438292	0.351174	2.68318e-05	1.03049e-05	1	1	1	1	0.00665428	5.36228	FALSE	0.681778	FALSE	0.985658	FALSE	2.80195	FALSE	2.25408	FALSE
C4B_2	P0C0L5	complement component 4B (Chido blood group), copy 2	AEMADQAAAWLTR_2+ASAGLLGAHAAAITAYALTLTKAPADLR_4+ASSFLGEK_2+GSSTWLTAFVLK_2+LQETSNWLLSQQQADGSFQDLSPVIHR_4	28.7227	11.6741	12.8594	-0.00912684	-0.0984688	-0.0600652	0.0140006	-0.0679439	0.0143497	-0.0220181	-0.237551	-0.144904	0.0337757	-0.163911	0.0346179	0.647161	0.166437	0.408838	0.851794	0.176448	0.0273874	1	1	1	1	1	1	0.634629	FALSE	7.06365	FALSE	4.25129	FALSE	0.97517	FALSE	4.82217	FALSE
ATRN	O75882-2	attractin	ALYVHGGYK_2+C(UniMod:4)FSSDFMAYDIAC(UniMod:4)DR_2+C(UniMod:4)TWLIEGQPNR_2+DNPMYYC(UniMod:4)NK_2+DNPMYYC(UniMod:4)NKK_2+EEYSNLKLPR_2+EQYAVVGHSAHIVTLK_3+GDEC(UniMod:4)QLC(UniMod:4)EVENR_2+IMQSSQSMSK_2+KVEFVLK_2+LTGSSGFVTDGPGNYK_2+LTLTPWVGLR_2+NHNALLASLTTQK_2+SC(UniMod:4)ALDQNC(UniMod:4)QWEPR_2+SEAAC(UniMod:4)LAAGPGIR_2+WSVLPRPDLHHDVNR_4+YDVDTQMWTILK_2	10.1792	5.91706	6.43795	-0.00207725	-0.00164036	0.011323	0.0335424	0.0277921	0.0104246	-0.0141898	-0.0112053	0.0773476	0.229129	0.189849	0.0712105	0.767401	0.947804	0.658423	0.203881	0.11647	5.61754e-06	1	1	1	1	1	0.00139315	0.144088	FALSE	0.113766	FALSE	0.787936	FALSE	2.35222	FALSE	1.94508	FALSE
B2M	P61769	beta-2-microglobulin	VNHVTLSQPK_2	34.6596	28.0088	11.5816	-0.0223058	-0.131132	-0.196776	-0.163533	0.00662989	0.0420468	-0.0413744	-0.243233	-0.364994	-0.303333	0.0122976	0.0779914	0.390315	0.157007	0.0377984	0.0938675	0.919291	7.38361e-07	1	1	1	1	1	0.000183113	1.55813	FALSE	9.51528	FALSE	14.6134	FALSE	12.0027	FALSE	0.460607	FALSE
PRG4	Q92954-3	proteoglycan 4	DAGYPKPIFK_2+GFGGLTGQIVAALSTAK_2+GLPNVVTSAISLPNIR_2+VC(UniMod:4)TAELSC(UniMod:4)K_2	25.7849	11.9632	11.772	0.0266543	0.0130681	0.157169	0.262042	-0.165467	0.0493552	0.0733868	0.0359801	0.432731	0.721474	-0.455578	0.135889	0.092974	0.817369	0.00663588	1.16106e-05	3.62403e-05	4.07849e-21	1	1	1	0.00287943	0.0089876	1.01146e-18	1.86471	FALSE	0.909926	FALSE	11.5097	FALSE	19.9175	TRUE	12.1529	TRUE
C4BPA	P04003	complement component 4 binding protein alpha	C(UniMod:4)EWETPEGC(UniMod:4)EQVLTGK_2+C(UniMod:4)HPGYKPTTDEPTTVIC(UniMod:4)QK_4+C(UniMod:4)KPPPDIR_2+EDVYVVGTVLR_2+EEIIYEC(UniMod:4)DK_2+EEIIYEC(UniMod:4)DKGYILVGQAK_3+FKTGTTLK_2+FSAIC(UniMod:4)QGDGTWSPR_2+FSLLGHASISC(UniMod:4)TVENETIGVWRPSPPTC(UniMod:4)EK_4+GSSVIHC(UniMod:4)DADSK_2+GVGWSHPLPQC(UniMod:4)EIVK_3+IAHGHYK_2+KPDVSHGEMVSGFGPIYNYK_4+KPDVSHGEMVSGFGPIYNYKDTIVFK_4+KPELVNGR_2+LMQC(UniMod:4)LPNPEDVK_2+LNNGEITQHR_2+LNNGEITQHRK_2+LSC(UniMod:4)SYSHWSAPAPQC(UniMod:4)K_2+LSLEIEQLELQR_2+PANHC(UniMod:4)VYFYGDEISFSC(UniMod:4)HETSR_4+PSPPTC(UniMod:4)EK_2+QSSSYSFFK_2+QSSSYSFFKEEIIYEC(UniMod:4)DKGYILVGQAK_4+QSTLDKEL_2+SRPANHC(UniMod:4)VYFYGDEISFSC(UniMod:4)HETSR_4+TPSC(UniMod:4)GDIC(UniMod:4)NFPPK_2+WTPYQGC(UniMod:4)EALC(UniMod:4)C(UniMod:4)PEPK_2+YTC(UniMod:4)LPGYVR_2	14.0284	7.96644	4.10626	0.0686122	0.0316879	0.0585623	0.0461717	-0.220968	0.0254711	0.324944	0.150072	0.277348	0.218667	-1.04649	0.12063	5.04176e-13	0.346381	0.0887366	0.192774	3.87271e-20	2.22879e-16	1.25036e-10	1	1	1	9.60432e-18	5.52739e-14	4.87074	FALSE	2.22074	FALSE	4.14274	FALSE	3.25214	FALSE	16.5515	TRUE
APCS	P02743	amyloid P component, serum	IVLGQEQDSYGGK_2	32.7211	20.9817	15.5867	-0.318635	0.20137	0.325387	0.378917	0.0472034	0.0195075	-0.617906	0.390502	0.630999	0.734807	0.0915381	0.0378295	6.16038e-41	0.0150974	0.000124523	1.46747e-05	0.419648	0.00999485	1.52777e-38	1	0.0308817	0.00363932	1	1	24.715	TRUE	14.979	FALSE	25.3	TRUE	30.0366	TRUE	3.326	FALSE
C6	P13671	complement C6	AKDLHLSDVFLK_3+ALNHLPLEYNSALYSR_2+ALQEYAAK_2+C(UniMod:4)LNNQQLHFLHIGSC(UniMod:4)QDGR_4+C(UniMod:4)VC(UniMod:4)LLPPQC(UniMod:4)FK_2+DLHLSDVFLK_2+ENPAVIDFELAPIVDLVR_2+GEVLDNSFTGGIC(UniMod:4)K_2+GGNQLYC(UniMod:4)VK_2+GHC(UniMod:4)QLGQK_2+IEEADC(UniMod:4)K_2+IGESIELTC(UniMod:4)PK_2+KALQEYAAK_2+KMEILHPGK_2+LSEKHEGSFIQGAEK_3+MEILHPGK_2+MGSSTSEK_2+QAIQASHK_2+QAIQASHKK_2+QGDVEC(UniMod:4)QR_2+QLEWGLER_2+SENINHNSAFK_2+SEYGAALAWEK_2+TEC(UniMod:4)IKPVVQEVLTITPFQR_3+TFSEWLESVK_2+TLNIC(UniMod:4)EVGTIR_2+YYQENFC(UniMod:4)EQIC(UniMod:4)SK_2	12.0456	5.689	6.27495	0.130765	-0.016075	-0.0276489	-0.0341372	-0.140987	0.0132796	0.738675	-0.0908053	-0.156185	-0.192836	-0.796416	0.0750148	2.35958e-58	0.565381	0.3334	0.246526	1.34013e-12	2.2348e-07	5.85176e-56	1	1	1	3.32352e-10	5.54229e-05	9.48741	TRUE	1.12046	FALSE	1.93496	FALSE	2.39442	FALSE	10.2659	TRUE
SERPINF1	P36955	serpin family F member 1	ALYYDLISSPDIHGTYK_2+DTDTGALLFIGK_2+EIPDEISILLLGVAHFK_3+ELLDTVTAPQK_2+IAQLPLTGSMSIIFFLPLK_2+KTSLEDFYLDEER_2+LAAAVSNFGYDLYR_2+LDLQEINNWVQAQMK_2+LSYEGEVTK_2+LTQVEHR_2+SSFVAPLEK_2+TESIIHR_2+TVQAVLTVPK_2+YGLDSDLSC(UniMod:4)K_2	15.7379	7.30132	8.94769	-0.134407	0.0680747	0.111592	0.16612	0.0390007	-0.00923618	-0.596732	0.302234	0.495438	0.737531	0.173153	-0.0410062	1.78113e-37	0.0634353	0.00293338	1.77544e-05	0.13213	0.00587835	4.4172e-35	1	0.727477	0.00440309	1	1	9.76416	TRUE	4.83168	FALSE	8.04196	TRUE	12.2037	TRUE	2.74019	FALSE
IGHV3-13	P01766	immunoglobulin heavy variable 3-13	AGDTAVYYC(UniMod:4)AR_2	44.0389	19.7245	14.2691	-0.0251521	-0.040926	-0.111526	-0.150654	0.0452818	-0.0288792	-0.0417519	-0.0679361	-0.18513	-0.250083	0.0751668	-0.0479387	0.385713	0.692388	0.291605	0.166894	0.53546	0.00227812	1	1	1	1	1	0.564974	1.7587	FALSE	2.87739	FALSE	8.03703	FALSE	11.0073	FALSE	3.18847	FALSE
C9	P02748	complement C9	AEQC(UniMod:4)C(UniMod:4)EETASSISLHGK_3+C(UniMod:4)LC(UniMod:4)AC(UniMod:4)PFK_2+C(UniMod:4)TDAVGDRR_2+DRDGNTLTYYR_2+DVVLTTTFVDDIK_2+FEGIAC(UniMod:4)EISK_2+FTPTETNKAEQC(UniMod:4)C(UniMod:4)EETASSISLHGK_4+GTVIDVTDFVNWASSINDAPVLISQK_3+LSPIYNLVPVK_2+RPWNVASLIYETK_2+SIEVFGQFNGK_2+TEHYEEQIEAFK_2+TSNFNAAISLK_2+VVEESELAR_2	20.8393	7.02086	6.81951	7.04774e-05	-0.0917028	-0.0919257	-0.084777	-0.113814	0.0360278	0.000232841	-0.302965	-0.303701	-0.280084	-0.376016	0.119028	0.996054	0.0714112	0.0770364	0.113544	0.00155101	1.43703e-14	1	1	1	1	0.384649	3.56382e-12	0.00488524	FALSE	6.56272	FALSE	6.57918	FALSE	6.05238	FALSE	8.20854	TRUE
AZGP1	P25311	alpha-2-glycoprotein 1, zinc-binding	AGEVQEPELR_2+AREDIFMETLK_2+AYLEEEC(UniMod:4)PATLR_2+AYLEEEC(UniMod:4)PATLRK_3+C(UniMod:4)LAYDFYPGK_2+EIPAWVPFDPAAQITK_2+HVEDVPAFQALGSLNDLQFFR_3+IDVHWTR_2+NILDRQDPPSVVVTSHQAPGEK_4+QDPPSVVVTSHQAPGEK_3+QKWEAEPVYVQR_3+WEAEPVYVQR_2+YSLTYIYTGLSK_2+YYYDGKDYIEFNK_3+YYYDGKDYIEFNKEIPAWVPFDPAAQITK_4	14.4481	7.54465	7.0412	-0.0804199	0.0505414	0.0195211	-0.0395751	0.0337908	0.00561854	-0.390597	0.245478	0.0948137	-0.192215	0.164121	0.0272891	2.28752e-16	0.144768	0.581507	0.278287	0.167478	0.0760844	5.67305e-14	1	1	1	1	1	5.73257	FALSE	3.56535	FALSE	1.3623	FALSE	2.78111	FALSE	2.36984	FALSE
FCN3	O75636	ficolin 3	AGFGNQESEFWLGNENLHQLTLQGNWELR_4+ALPVFC(UniMod:4)DMDTEGGGWLVFQR_3+TFAHYATFR_2+VVLLPSC(UniMod:4)PGAPGSPGEK_2+YAVSEAAAHK_2+YGIDWASGR_2	20.0352	7.19939	6.22196	-0.140507	0.0200849	0.0381721	0.0932398	-0.0790015	0.00321261	-0.456254	0.0652199	0.123953	0.302769	-0.256534	0.010432	5.91482e-22	0.695992	0.467534	0.0851769	0.029663	0.494008	1.46688e-19	1	1	1	1	1	10.2292	TRUE	1.40192	FALSE	2.6812	FALSE	6.67631	FALSE	5.62867	FALSE
CPN2	P22792	carboxypeptidase N subunit 2	AGGSWDLAVQER_2+GQVVPALNEK_2+LLNIQTYC(UniMod:4)AGPAYLK_2+LSNNALSGLPQGVFGK_2+NIIFVETSFTTLETR_2+QLVC(UniMod:4)PVTR_2+RLFQPLTHLK_3+SLMLSYNAITHLPAGIFR_3+SQC(UniMod:4)TYSNPEGTVVLAC(UniMod:4)DQAQC(UniMod:4)R_3+TLNLAQNLLAQLPEELFHPLTSLQTLK_4+VVFLNTQLC(UniMod:4)QFRPDAFGGLPR_4	13.5124	6.71179	5.98041	0.0755774	0.030709	0.0255753	0.0103398	0.139445	0.00673288	0.380947	0.154788	0.128912	0.0521175	0.702869	0.033937	8.04645e-16	0.354892	0.450948	0.767417	3.21785e-09	0.0265152	1.99552e-13	1	1	1	7.98028e-07	1	5.37827	FALSE	2.1514	FALSE	1.78855	FALSE	0.719273	FALSE	10.1481	TRUE
CD14	P08571	monocyte differentiation antigen CD14	AFPALTSLDLSDNPGLGER_2+FPAIQNLALR_2+GLMAALC(UniMod:4)PHKFPAIQNLALR_3+LKELTLEDLK_2+LTVGAAQVPAQLLVGALR_2+NTGMETPTGVC(UniMod:4)AALAAAGVQPHSLDLSHNSLR_4+RLTVGAAQVPAQLLVGALR_3+SWLAELQQWLKPGLK_3+VLDLSC(UniMod:4)NR_2	13.9615	8.96888	7.7276	0.0315203	0.0122367	-0.0093698	-0.0535185	-0.140996	0.0129176	0.156523	0.0607649	-0.0465283	-0.26576	-0.700156	0.064146	0.000944255	0.718612	0.787217	0.134746	4.89347e-09	3.2812e-05	0.234175	1	1	1	1.21358e-06	0.00813737	2.20886	FALSE	0.851794	FALSE	0.651579	FALSE	3.77928	FALSE	10.2666	TRUE
CD5L	O43866	CD5 molecule like	C(UniMod:4)SGEEQSLEQC(UniMod:4)QHR_3+C(UniMod:4)YGPGVGR_2+EATLQDC(UniMod:4)PSGPWGK_2+ELGC(UniMod:4)GAASGTPSGILYEPPAEK_2+GQWGTVC(UniMod:4)DDGWDIK_2+GQWGTVC(UniMod:4)DDGWDIKDVAVLC(UniMod:4)R_3+HQNQWYTVC(UniMod:4)QTGWSLR_3+IWLDNVR_2+KC(UniMod:4)YGPGVGR_2+KPIWLSQMSC(UniMod:4)SGR_2+LADGPGHC(UniMod:4)K_2+LVGGDNLC(UniMod:4)SGR_2	47.6771	11.2	7.27263	0.187349	0.0220827	-0.0253357	-0.106635	-0.000984652	-0.0635219	0.293868	0.0346381	-0.0397405	-0.167263	-0.00154449	-0.0996379	4.81979e-10	0.836226	0.816506	0.343338	0.989588	9.73338e-11	1.19531e-07	1	1	1	1	2.41388e-08	13.867	TRUE	1.54243	FALSE	1.77165	FALSE	7.67138	FALSE	0.0682742	FALSE
APOA2	P02652	apolipoprotein A2	AGTELVNFLSYFVELGTQPATQ_3+EPC(UniMod:4)VESLVSQYFQTVTDYGK_3+EPC(UniMod:4)VESLVSQYFQTVTDYGKDLM(UniMod:35)EK_4+EPC(UniMod:4)VESLVSQYFQTVTDYGKDLMEK_4+EQLTPLIKK_2+KAGTELVNFLSYFVELGTQPATQ_3+QAKEPC(UniMod:4)VESLVSQYFQTVTDYGKDLMEK_4+SKEQLTPLIK_2+SKEQLTPLIKK_2+SPELQAEAK_2+SYFEKSKEQLTPLIK_3+VKSPELQAEAK_3	20.1166	15.0964	7.95365	0.00106619	0.0290808	-0.015647	-0.0658788	0.181609	-0.0108854	0.00375893	0.102526	-0.0551647	-0.23226	0.640274	-0.0383773	0.936594	0.543111	0.748871	0.191003	8.50524e-08	0.0128042	1	1	1	1	2.1093e-05	1	0.0739302	FALSE	2.03618	FALSE	1.09047	FALSE	4.67223	FALSE	13.4148	FALSE
THBS1	P07996	thrombospondin 1	AGTLDLSLTVQGK_2+AQLYIDC(UniMod:4)EK_2+C(UniMod:4)TSYPDGSWK_2+DC(UniMod:4)VGDVTENQIC(UniMod:4)NK_2+DNC(UniMod:4)QYVYNVDQR_2+FQMIPLDPK_2+FVFGTTPEDILR_2+FYVVMWK_2+GGVNDNFQGVLQNVR_2+GTSQNDPNWVVR_2+KVTEENKELANELR_3+LC(UniMod:4)NNPTPQFGGK_2+MENAELDVPIQSVFTR_2+NPC(UniMod:4)TDGTHDC(UniMod:4)NK_2+QHVVSVEEALLATGQWK_3+QVTQSYWDTNPTR_2+TKDLQAIC(UniMod:4)GISC(UniMod:4)DELSSMVLELR_3	20.0712	8.22136	12.061	-0.0471253	-0.0780717	-0.114672	-0.11142	-0.042728	-0.00841397	-0.171734	-0.284509	-0.41789	-0.406036	-0.15571	-0.0306622	0.000369412	0.0977807	0.0173907	0.024923	0.19946	0.0508749	0.0916142	1	1	1	1	1	3.32041	FALSE	5.56062	FALSE	8.27292	TRUE	8.02907	FALSE	3.00597	FALSE
P0DOX8	P0DOX8	Immunoglobulin lambda-1 light chain	AGVETTKPSK_2+ANPTVTLFPPSSEELQANK_2+ANPTVTLFPPSSEELQANKATLVC(UniMod:4)LISDFYPGAVTVAWK_4+ATLVC(UniMod:4)LISDFYPGAVTVAWK_3+RPSGVPDR_2+SYSC(UniMod:4)QVTHEGSTVEK_3+VTVLGQPK_2+YAASSYLSLTPEQWK_2	19.1222	7.41265	6.1165	-0.0710912	0.0328983	0.0380794	0.0245951	0.037549	-0.015196	-0.255694	0.118325	0.13696	0.0884612	0.135052	-0.0546555	1.06246e-07	0.488907	0.433226	0.623285	0.263496	0.000477976	2.63489e-05	1	1	1	1	0.118538	5.0511	FALSE	2.30654	FALSE	2.6746	FALSE	1.71942	FALSE	2.63686	FALSE
CFD	P00746	complement factor D	AVPHPDSQPDTIDHDLLLLQLSEK_4+RPDSLQHVLLPVLDR_3+VQVLLGAHSLSQPEPSKR_3	20.4333	19.1571	10.7133	-0.0548101	-0.057698	-0.0604243	0.000399402	-0.141591	0.0281464	-0.193941	-0.204159	-0.213806	0.00141325	-0.501006	0.0995937	3.31494e-05	0.219734	0.208612	0.993564	2.09788e-05	7.23965e-11	0.00822105	1	1	1	0.00520274	1.79543e-08	3.87224	FALSE	4.08037	FALSE	4.27724	FALSE	0.0276883	FALSE	10.3121	FALSE
AFM	P43652	afamin	AESPEVC(UniMod:4)FNEESPK_2+C(UniMod:4)QAYESNR_2+DADPDTFFAK_2+DMVEYKDR_2+ESLLNHFLYEVAR_3+FTDSENVC(UniMod:4)QER_2+FTFEYSR_2+GQC(UniMod:4)IINSNK_2+GQC(UniMod:4)IINSNKDDRPK_2+HFQNLGK_2+IAPQLSTEELVSLGEK_2+IC(UniMod:4)AMEGLPQK_2+KSDVGFLPPFPTLDPEEK_2+LKHELTDEELQSLFTNFANVVDK_4+LPNNVLQEK_2+MVQQEC(UniMod:4)K_2+RHPDLSIPELLR_3+RLC(UniMod:4)FFYNK_2+RNPFVFAPTLLTVAVHFEEVAK_4+RPC(UniMod:4)FESLK_2+SC(UniMod:4)C(UniMod:4)EEQNK_2+SDVGFLPPFPTLDPEEK_2+TINPAVDHC(UniMod:4)C(UniMod:4)K_2+TYVPPPFSQDLFTFHADMC(UniMod:4)QSQNEELQR_4+VMNHIC(UniMod:4)SK_2	16.5339	6.0486	3.06865	-0.0102983	0.0126465	0.0909559	0.176827	0.209877	0.0173266	-0.043183	0.0530294	0.381396	0.741473	0.880054	0.072654	0.349084	0.747214	0.023425	1.97181e-05	5.67433e-14	1.45236e-06	1	1	1	0.00489008	1.40723e-11	0.000360186	0.716381	FALSE	0.880443	FALSE	6.50757	TRUE	13.0395	TRUE	15.6589	TRUE
CFHR5	Q9BXR6	complement factor H related 5	AIC(UniMod:4)QEGKFEYPIC(UniMod:4)E_2+LQGSVTVTC(UniMod:4)R_2+TGDAVEFQC(UniMod:4)K_2	18.8618	13.3007	10.8692	-0.0417772	-0.0607619	-0.0362242	-0.0794329	0.103849	0.00490578	-0.156486	-0.227598	-0.135686	-0.297535	0.38899	0.0183758	0.00118552	0.185742	0.440151	0.10057	0.00138257	0.242288	0.29401	1	1	1	0.342877	1	2.93811	FALSE	4.30165	FALSE	2.54266	FALSE	5.66026	FALSE	7.46364	FALSE
C8A	P07357	complement C8 alpha chain	AIDEDC(UniMod:4)SQYEPIPGSQK_2+ALDQYLMEFNAC(UniMod:4)R_2+AMAVEDIISR_2+FINDYGTHYITSGSMGGIYEYILVIDK_3+HTSLGPLEAK_2+INVGGGLSGDHC(UniMod:4)K_2+KAMAVEDIISR_2+KPYNFLK_2+LGSLGAAC(UniMod:4)EQTQTEGAK_2+LYYGDDEK_2+QAQC(UniMod:4)GQDFQC(UniMod:4)K_2+VQTAHFK_2+YDSTC(UniMod:4)ER_2+YNPVVIDFEMQPIHEVLR_3	12.5233	7.59964	4.42018	0.0427221	-0.00628196	-0.00394812	7.47254e-05	-0.0938706	0.00688449	0.23305	-0.0342682	-0.021537	0.000407629	-0.512066	0.037555	1.18585e-06	0.840817	0.901712	0.99819	2.24721e-05	0.0160837	0.00029409	1	1	1	0.00557308	1	3.00555	FALSE	0.436382	FALSE	0.274037	FALSE	0.00517971	FALSE	6.72296	FALSE
APOM	O95445	apolipoprotein M	C(UniMod:4)VEEFK_2+EFPEVHLGQWYFIAGAAPTK_3+KWIYHLTEGSTDLR_3+MKDGLC(UniMod:4)VPR_2+TEGRPDMK_2+WIYHLTEGSTDLR_2	17.9051	10.2508	8.44344	0.0367883	0.0332863	-0.056612	-0.19356	-0.119113	0.00225144	0.138532	0.125345	-0.213182	-0.72888	-0.448541	0.00847818	0.00275981	0.447286	0.206109	2.8424e-05	0.000121686	0.573738	0.684433	1	1	0.00704914	0.030178	1	2.58276	FALSE	2.33405	FALSE	4.00205	FALSE	14.3582	TRUE	8.60671	FALSE
ORM1	P02763	orosomucoid 1	DKC(UniMod:4)EPLEK_2+EQLGEFYEALDC(UniMod:4)LR_2+NWGLSVYADKPETTK_3+NWGLSVYADKPETTKEQLGEFYEALDC(UniMod:4)LR_4+SDVVYTDWK_2+SDVVYTDWKK_2+TEDTIFLR_2+TYM(UniMod:35)LAFDVNDEKNWGLSVYADKPETTK_4+TYMLAFDVNDEK_2+TYMLAFDVNDEKNWGLSVYADKPETTK_3+WFYIASAFR_2+YVGGQEHFAHLLILR_4+YVGGQEHFAHLLILRDTK_3	22.5288	11.4587	5.88321	-0.00932289	0.158129	0.204953	0.234021	-0.323195	0.00116742	-0.0292749	0.496542	0.643573	0.734851	-1.01487	0.00366582	0.530629	0.0029062	0.00016137	2.93407e-05	1.32759e-17	0.809669	1	0.720737	0.0400198	0.0072765	3.29242e-15	1	0.648306	FALSE	11.5839	TRUE	15.2649	TRUE	17.6109	TRUE	25.1098	TRUE
BCHE	P06276	butyrylcholinesterase	AILQSGSFNAPWAVTSLYEAR_3+IFFPGVSEFGK_2+SVTLFGESAGAASVSLHLLSPGSHSLFTR_4	17.4018	11.1092	12.3523	-0.0441446	0.0271464	0.0436713	0.0407851	-0.174325	-0.00453411	-0.173043	0.106411	0.171188	0.159874	-0.683337	-0.0177733	0.000293521	0.531868	0.325181	0.372587	1.51913e-08	0.253214	0.0727931	1	1	1	3.76744e-06	1	3.10717	FALSE	1.89946	FALSE	3.07334	FALSE	2.86735	FALSE	12.8436	TRUE
CLEC3B	P05452	C-type lectin domain family 3 member B	C(UniMod:4)FLAFTQTK_2+C(UniMod:4)RDQLPYIC(UniMod:4)QFGIV_2+EQQALQTVC(UniMod:4)LK_2+KDVVNTK_2+LDTLAQEVALLK_2+NWETEITAQPDGGK_2+QSVGNEAEIWLGLNDMAAEGTWVDMTGAR_3+SRLDTLAQEVALLK_3+TENC(UniMod:4)AVLSGAANGK_2+TFHEASEDC(UniMod:4)ISR_2	15.4831	9.25911	6.93442	0.0449504	-0.0230145	-0.0771608	-0.123851	-0.288063	-0.0222588	0.198667	-0.101717	-0.341028	-0.547386	-1.27315	-0.0983772	1.70436e-05	0.536158	0.0425421	0.00159683	3.78835e-27	7.47433e-11	0.0042268	1	1	0.396014	9.39511e-25	1.85363e-08	3.16477	FALSE	1.60803	FALSE	5.49399	FALSE	8.96398	FALSE	22.1	TRUE
CFH	P08603	complement factor H	AGEQVTYTC(UniMod:4)ATYYK_2+AQTTVTC(UniMod:4)MENGWSPTPR_2+AVYTC(UniMod:4)NEGYQLLGEINYR_2+C(UniMod:4)FEGFGIDGPAIAK_2+C(UniMod:4)LHPC(UniMod:4)VISR_2+C(UniMod:4)NMGYEYSER_2+C(UniMod:4)TLKPC(UniMod:4)DYPDIK_2+C(UniMod:4)TSTGWIPAPR_2+C(UniMod:4)VEISC(UniMod:4)K_2+DGWSAQPTC(UniMod:4)IK_2+DTSC(UniMod:4)VNPPTVQNAYIVSR_2+EFDHNSNIR_2+EGWIHTVC(UniMod:4)INGR_2+EIM(UniMod:35)ENYNIALR_2+EKTKEEYGHSEVVEYYC(UniMod:4)NPR_4+EQVQSC(UniMod:4)GPPPELLNGNVK_2+EYHFGQAVR_2+FSC(UniMod:4)KPGFTIVGPNSVQC(UniMod:4)YHFGLSPDLPIC(UniMod:4)K_4+FVC(UniMod:4)NSGYK_2+FVC(UniMod:4)NSGYKIEGDEEMHC(UniMod:4)SDDGFWSK_4+GEWVALNPLR_2+GEWVALNPLRK_2+GKEGWIHTVC(UniMod:4)INGR_3+HGGLYHENMR_3+IDVHLVPDR_2+IDVHLVPDRK_2+IEGDEEMHC(UniMod:4)SDDGFWSK_2+IIYKENER_2+IVSSAMEPDR_2+IVSSAMEPDREYHFGQAVR_4+KGEWVALNPLR_2+KGEWVALNPLRK_3+LEYPTC(UniMod:4)AK_2+LGYVTADGETSGSITC(UniMod:4)GK_3+LSYTC(UniMod:4)EGGFR_2+NGFYPATR_2+NGQWSEPPK_2+NTEILTGSWSDQTYPEGTQAIYK_3+QMSKYPSGER_2+RPC(UniMod:4)GHPGDTPFGTFTLTGGNVFEYGVK_4+SC(UniMod:4)DIPVFMNAR_2+SC(UniMod:4)DNPYIPNGDYSPLR_2+SIDVAC(UniMod:4)HPGYALPK_3+SLGNVIMVC(UniMod:4)R_2+SPDVINGSPISQK_2+SPPEISHGVVAHMSDSYQYGEEVTYK_4+SSIDIENGFISESQYTYALK_2+SSIDIENGFISESQYTYALKEK_3+SSNLIILEEHLK_3+SSQESYAHGTK_2+TDC(UniMod:4)LSLPSFENAIPMGEK_2+TDC(UniMod:4)LSLPSFENAIPMGEKK_2+TGDEITYQC(UniMod:4)R_2+TGESVEFVC(UniMod:4)K_2+TGESVEFVC(UniMod:4)KR_2+TKEEYGHSEVVEYYC(UniMod:4)NPR_4+TKNDFTWFK_2+TTC(UniMod:4)WDGKLEYPTC(UniMod:4)AK_2+VSVLC(UniMod:4)QENYLIQEGEEITC(UniMod:4)K_3+WQSIPLC(UniMod:4)VEK_2+WSHPPSC(UniMod:4)IK_2+WSSPPQC(UniMod:4)EGLPC(UniMod:4)K_2	10.5292	7.15237	3.41399	-0.0237963	0.00336888	0.0610956	0.10603	0.0256085	0.015416	-0.156363	0.0221366	0.401453	0.696713	0.168271	0.101297	0.000593216	0.891424	0.0155195	4.71017e-05	0.141939	1.09514e-11	0.147118	1	1	0.0116812	1	2.71595e-09	1.66312	FALSE	0.233786	FALSE	4.32577	FALSE	7.62626	TRUE	1.7909	FALSE
PON1	P27169	paraoxonase 1	AKLIALTLLGM(UniMod:35)GLALFR_3+AKLIALTLLGMGLALFR_3+EVQPVELPNC(UniMod:4)NLVK_2+GIETGSEDLEILPNGLAFISSGLK_3+IFFYDSENPPASEVLR_2+ILLM(UniMod:35)DLNEEDPTVLELGITGSK_3+ILLMDLNEEDPTVLELGITGSK_3+IQNILTEEPK_2+LLIGTVFHK_2+NHQSSYQTR_2+SFNPNSPGK_2+VVAEGFDFANGINISPDGK_2+YVYIAELLAHK_2	22.0628	9.37399	6.99989	0.0848474	0.0337586	-0.00350409	-0.0493416	0.0518381	-0.0145222	0.261247	0.103943	-0.0107892	-0.151924	0.159611	-0.0447143	4.32547e-08	0.539731	0.950343	0.394847	0.182572	0.00392873	1.07272e-05	1	1	1	1	0.974324	6.05755	FALSE	2.36756	FALSE	0.24318	FALSE	3.47926	FALSE	3.65848	FALSE
GPX3	P22352	glutathione peroxidase 3	FLVGPDGIPIMR_2+MDILSYMR_2+NSC(UniMod:4)PPTSELLGTSDR_2+QEPGENSEILPTLK_2	20.5149	13.6363	5.69179	0.0212185	-0.0750558	-0.156071	-0.215588	-0.0225542	-0.0107947	0.0694161	-0.245544	-0.510585	-0.705291	-0.0737857	-0.0353146	0.143707	0.147176	0.00321501	7.95669e-05	0.537336	0.0225703	1	1	0.797322	0.0197326	1	1	1.48163	FALSE	5.34018	FALSE	11.4249	FALSE	16.1177	TRUE	1.57562	FALSE
IGHV2-5	P01817	immunoglobulin heavy variable 2-5	ALEWLALIYWDDDKR_3	100.201	30.0915	19.2628	-0.11954	-0.0378911	-0.00308291	0.121001	0.0723629	-0.0321668	-0.153206	-0.0485623	-0.00395115	0.155078	0.0927424	-0.041226	0.00150742	0.777718	0.982072	0.392135	0.44534	0.00878624	0.373839	1	1	1	1	1	8.63883	FALSE	2.6612	FALSE	0.21392	FALSE	8.7489	FALSE	5.14373	FALSE
CNDP1	Q96KN2	carnosine dipeptidase 1	AIHLDLEEYR_2+ALEQDLPVNIK_2+EWVAIESDSVQPVPR_2+FIIEGMEEAGSVALEELVEKEKDR_4+FLFDTKEEILMHLWR_3+FRQELFR_2+GATDNKGPVLAWINAVSAFR_3+GNSYFMVEVK_2+GTVC(UniMod:4)FYGHLDVQPADRGDGWLTDPYVLTEVDGK_4+KPAITYGTR_2+LFAAFFLEMAQLH_2+MFQEIVHK_2+MMAVAADTLQR_2+SVVLIPLGAVDDGEHSQNEK_3+TVFGTEPDMIR_2	19.3864	6.60867	4.9777	0.0569227	0.051337	0.0848292	0.0819563	0.139989	-0.0164814	0.211704	0.19093	0.315492	0.304807	0.520638	-0.0612968	8.60382e-06	0.259507	0.0684039	0.0875353	1.40745e-05	7.68779e-05	0.00213375	1	1	1	0.00349047	0.0190657	4.02445	FALSE	3.62248	FALSE	6.05621	FALSE	5.84523	FALSE	10.1897	TRUE
C2	P06681	complement C2	ALHQVFEHMLDVSK_2+AVC(UniMod:4)KPVR_2+AVISPGFDVFAK_2+C(UniMod:4)SSNLVLTGSSER_2+DFHINLFR_2+DHENELLNK_2+GALISDQWVLTAAHC(UniMod:4)FR_3+HAFILQDTK_2+HAIILLTDGK_2+KNQGILEFYGDDIALLK_3+LLGMETMAWQEIR_2+MGVEWTSC(UniMod:4)AEVVSQEK_2+NQGILEFYGDDIALLK_2+PIC(UniMod:4)LPC(UniMod:4)TMEANLALR_2+QHLGDVLNFLPL_2+SSGQWQTPGATR_2+TAVDHIR_2+TPWHVTIKPK_2+VLMSVLNDNSR_2	15.7152	7.99489	5.31723	0.0255322	-0.0187384	-0.00804435	0.0169999	0.0740489	0.00842519	0.104457	-0.0766626	-0.0329111	0.0695502	0.302949	0.0344692	0.0305972	0.656287	0.851719	0.701487	0.0128506	0.0286312	1	1	1	1	1	1	1.78551	FALSE	1.30732	FALSE	0.559149	FALSE	1.18531	FALSE	5.26668	FALSE
ECM1	Q16610	extracellular matrix protein 1	ELLALIQLER_2+EVGPPLPQEAVPLQK_2+FC(UniMod:4)EAEFSVK_2+LVWEEAMSR_2+NVALVSGDTENAK_2+QGETLNFLEIGYSR_2+VTPNLMGHLC(UniMod:4)GNQR_2	33.4796	14.5878	13.7566	-0.0160906	-0.108513	-0.144032	-0.136856	-0.197116	-0.0366592	-0.043741	-0.294983	-0.391539	-0.372031	-0.535844	-0.0996549	0.358939	0.0830081	0.0244185	0.0379675	8.66554e-06	1.81209e-10	1	1	1	1	0.00214905	4.49399e-08	1.12156	FALSE	7.81164	FALSE	10.4989	FALSE	9.95063	FALSE	14.6405	TRUE
F10	P00742	coagulation factor X	ETYDFDIAVLR_2+FKDTYFVTGIVSWGEGC(UniMod:4)AR_3+LKTPITFR_2+MLEVPYVDR_2+NC(UniMod:4)ELFTR_2+NTEQEEGGEAVHEVEVVIK_3+QEDAC(UniMod:4)QGDSGGPHVTR_3	16.6794	10.7905	16.3063	0.0172985	0.0214094	0.0396124	0.0089758	0.115804	-0.0185053	0.0705203	0.0872789	0.161486	0.0365913	0.472092	-0.07544	0.13837	0.60713	0.352022	0.83784	8.51495e-05	1.24393e-06	1	1	1	1	0.0211171	0.000308495	1.20626	FALSE	1.49505	FALSE	2.78376	FALSE	0.624095	FALSE	8.35785	FALSE
F13B	P05160	coagulation factor XIII B chain	C(UniMod:4)FDHHFLEGSR_3+C(UniMod:4)NEYYLLR_2+C(UniMod:4)PPPPLPINSK_2+GDTYPAELYITGSILR_2+GEVKYPLC(UniMod:4)TR_2+GMC(UniMod:4)TSPPLIK_2+IQTHSTTYR_2+LSFFC(UniMod:4)LAGYTTESGR_2+QGYDLSPLTPLSELSVQC(UniMod:4)NR_3+QSTLSYQEPLRT_2+SFYFPMSIDK_2+SFYFPMSIDKK_2+SGYLLHGSNEITC(UniMod:4)NR_3+TEEVEC(UniMod:4)LTYGWSLTPK_2+VLHGDLIDFVC(UniMod:4)K_2+VQYEC(UniMod:4)ATGYYTAGGK_2+WDFDNRPHILHGEYIEFIC(UniMod:4)R_4	11.4851	5.91338	6.66936	0.0338491	-0.00282109	-0.00973201	-0.0340066	0.0173221	0.0154883	0.203929	-0.016996	-0.0586319	-0.204877	0.10436	0.0933117	2.03767e-05	0.920526	0.736321	0.253627	0.385814	2.43359e-09	0.00505342	1	1	1	1	6.03529e-07	2.37398	FALSE	0.195734	FALSE	0.676852	FALSE	2.38516	FALSE	1.20792	FALSE
A2M	P01023	alpha-2-macroglobulin	AAQVTIQSSGTFSSK_2+AFQPFFVELTMPYSVIR_2+AFQPFFVELTMPYSVIRGEAFTLK_3+AGAFC(UniMod:4)LSEDAGLGISSTASLR_2+AIGYLNTGYQR_2+ALLAYAFALAGNQDK_3+ALLAYAFALAGNQDKR_3+ALLAYAFALAGNQDKRK_3+ATVLNYLPK_2+ATVLNYLPKC(UniMod:4)IRVSVQLEASPAFLAVPVEK_4+AVDQSVLLMKPDAELSASSVYNLLPEK_4+AYIFIDEAHITQALIWLSQR_4+DM(UniMod:35)YSFLEDMGLK_2+DMYSFLEDMGLK_2+DNSVHWERPQKPK_2+DTVIKPLLVEPEGLEK_2+EQAPHC(UniMod:4)IC(UniMod:4)ANGR_2+ETTFNSLLC(UniMod:4)PSGGEVSEELSLK_3+FEVQVTVPK_2+FQVDNNNR_2+FRVVSMDENFHPLNELIPLVYIQDPK_4+FSGQLNSHGC(UniMod:4)FYQQVK_3+GGVEDEVTLSAYITIALLEIPLTVTHPVVR_3+GHFSISIPVK_2+GHFSISIPVKSDIAPVAR_3+GPTQEFK_2+GPTQEFKK_2+GVPIPNKVIFIR_2+HNVYINGITYTPVSSTNEK_3+HNVYINGITYTPVSSTNEKDMYSFLEDMGLK_4+HYDGSYSTFGER_3+IAQWQSFQLEGGLK_2+KDNSVHWERPQKPK_4+KDTVIKPLLVEPEGLEK_3+KLSFYYLIMAK_2+KYFPETWIWDLVVVNSAGVAEVGVTVPDTITEWK_4+KYSDASDC(UniMod:4)HGEDSQAFC(UniMod:4)EK_4+LHTEAQIQEEGTVVELTGR_3+LLIYAVLPTGDVIGDSAK_2+LLIYAVLPTGDVIGDSAKYDVENC(UniMod:4)LANK_3+LLLQQVSLPELPGEYSM(UniMod:35)K_2+LLLQQVSLPELPGEYSMK_2+LPPNVVEESAR_2+LSFVKVDSHFR_3+LSFYYLIM(UniMod:35)AK_2+LSFYYLIMAK_2+LVHVEEPHTETVR_3+LVHVEEPHTETVRK_3+M(UniMod:35)VSGFIPLKPTVK_2+MC(UniMod:4)PQLQQYEMHGPEGLR_3+MVSGFIPLKPTVK_3+NALFC(UniMod:4)LESAWK_2+NEDSLVFVQTDK_2+NQGNTWLTAFVLK_2+PLLVEPEGLEK_2+PQYMVLVPSLLHTETTEK_3+PVPGHVTVSIC(UniMod:4)R_2+QFSFPLSSEPFQGSYK_2+QGIPFFGQVR_2+QKDNGC(UniMod:4)FR_2+QQNAQGGFSSTQDTVVALHALSK_3+QQNAQGGFSSTQDTVVALHALSKYGAATFTR_4+QTVSWAVTPK_2+RKEYEMK_2+RTTVMVK_2+SASNM(UniMod:35)AIVDVK_2+SASNMAIVDVK_2+SASNMAIVDVKM(UniMod:35)VSGFIPLKPTVK_4+SASNMAIVDVKMVSGFIPLKPTVK_4+SFVHLEPMSHELPC(UniMod:4)GHTQTVQAHYILNGGTLLGLK_6+SFVHLEPMSHELPC(UniMod:4)GHTQTVQAHYILNGGTLLGLKK_6+SGGRTEHPFTVEEFVLPKFEVQVTVPK_4+SIYKPGQTVK_2+SLFTDLEAENDVLHC(UniMod:4)VAFAVPK_3+SLNEEAVK_2+SLNEEAVKK_2+SPC(UniMod:4)YGYQWVSEEHEEAHHTAYLVFSPSK_4+SSGSLLNNAIK_2+SSSNEEVMFLTVQVK_2+TAQEGDHGSHVYTK_2+TAQEGDHGSHVYTKALLAYAFALAGNQDK_4+TEHPFTVEEFVLPK_3+TEHPFTVEEFVLPKFEVQVTVPK_4+TEVSSNHVLIYLDK_2+TGKAAQVTIQSSGTFSSKFQVDNNNR_4+TGTHGLLVK_2+TGTHGLLVKQEDMK_3+TKVFQLK_2+TTVMVKNEDSLVFVQTDK_3+TTVMVKNEDSLVFVQTDKSIYKPGQTVK_4+VDLSFSPSQSLPASHAHLR_4+VGFYESDVM(UniMod:35)GR_2+VGFYESDVMGR_2+VSNQTLSLFFTVLQDVPVR_3+VSVQLEASPAFLAVPVEK_2+VTAAPQSVC(UniMod:4)ALR_2+VTGEGC(UniMod:4)VYLQTSLK_2+VVSM(UniMod:35)DENFHPLNELIPLVYIQDPK_3+VVSMDENFHPLNELIPLVYIQDPK_4+VYDYYETDEFAIAEYNAPC(UniMod:4)SK_3+YDVENC(UniMod:4)LANK_2+YDVENC(UniMod:4)LANKVDLSFSPSQSLPASHAHLR_4+YFPETWIWDLVVVNSAGVAEVGVTVPDTITEWK_4+YGAATFTR_2+YNILPEKEEFPFALGVQTLPQTC(UniMod:4)DEPK_4	23.2156	5.70466	2.5097	0.045141	-0.195789	-0.262985	-0.222372	-0.011775	-0.00333991	0.143553	-0.622629	-0.836319	-0.707166	-0.0374458	-0.0106212	0.00272741	0.000271541	1.7651e-06	8.67788e-05	0.756126	0.495927	0.676398	0.0673421	0.000437746	0.0215211	1	1	3.1784	FALSE	14.535	TRUE	19.9959	TRUE	16.665	TRUE	0.819524	FALSE
IGKV1D-8	A0A087WSZ0	immunoglobulin kappa variable 1D-8	APELLIYAASTLQSGVPSR_3	46.0703	28.0989	28.6917	0.0160667	0.0172188	0.0329021	0.0233162	-0.0221618	-0.0184486	0.0312253	0.0334644	0.0639447	0.0453147	-0.043071	-0.0358546	0.519529	0.846589	0.717587	0.803579	0.724434	0.0233905	1	1	1	1	1	1	1.11988	FALSE	1.20067	FALSE	2.3068	FALSE	1.62929	FALSE	1.548	FALSE
PTGDS	P41222	prostaglandin D2 synthase	AQGFTEDTIVFLPQTDK_2	35.0162	26.0848	26.7655	-0.186651	0.0307176	0.0335267	-0.0204279	0.019435	0.0126237	-0.447339	0.0736195	0.0803519	-0.0489587	0.0465789	0.0302547	7.4965e-21	0.66197	0.64061	0.782527	0.695339	0.0493789	1.85913e-18	1	1	1	1	1	13.8119	FALSE	2.15201	FALSE	2.35111	FALSE	1.42603	FALSE	1.35624	FALSE
F2	P00734	coagulation factor II, thrombin	ELLESYIDGR_2+ENLDRDIALMK_2+ETAASLLQAGYK_2+ETWTANVGK_2+GDAC(UniMod:4)EGDSGGPFVMK_2+GQPSVLQVVNLPIVER_2+GQPSVLQVVNLPIVERPVC(UniMod:4)K_3+GQQYQGR_2+HQDFNSAVQLVENFC(UniMod:4)R_3+ITDNMFC(UniMod:4)AGYKPDEGK_3+ITDNMFC(UniMod:4)AGYKPDEGKR_3+IVEGSDAEIGMSPWQVMLFR_2+KPVAFSDYIHPVC(UniMod:4)LPDR_3+KPVAFSDYIHPVC(UniMod:4)LPDRETAASLLQAGYK_4+KSLEDKTER_2+KSPQELLC(UniMod:4)GASLISDR_3+LAAC(UniMod:4)LEGNC(UniMod:4)AEGLGTNYR_2+LAVTTHGLPC(UniMod:4)LAWASAQAK_3+LKKPVAFSDYIHPVC(UniMod:4)LPDR_4+LKKPVAFSDYIHPVC(UniMod:4)LPDRETAASLLQAGYK_4+QEC(UniMod:4)SIPVC(UniMod:4)GQDQVTVAMTPR_3+RQEC(UniMod:4)SIPVC(UniMod:4)GQDQVTVAMTPR_3+SEGSSVNLSPPLEQC(UniMod:4)VPDR_2+SGIEC(UniMod:4)QLWR_2+SLEDKTER_2+SPQELLC(UniMod:4)GASLISDR_2+TATSEYQTFFNPR_2+TFGSGEADC(UniMod:4)GLRPLFEK_3+TFGSGEADC(UniMod:4)GLRPLFEKK_3+VTGWGNLK_2+WYQMGIVSWGEGC(UniMod:4)DR_2+WYQMGIVSWGEGC(UniMod:4)DRDGK_2+YGFYTHVFR_2+YTAC(UniMod:4)ETAR_2	11.6533	6.96316	5.22663	0.0423252	0.00788009	0.000461419	-0.0410245	0.0259827	-0.0187177	0.232958	0.0433719	0.00253964	-0.225798	0.143008	-0.103022	7.24596e-07	0.795327	0.988143	0.199911	0.226017	2.0517e-11	0.0001797	1	1	1	1	5.08821e-09	2.97722	FALSE	0.5477	FALSE	0.0319882	FALSE	2.88442	FALSE	1.8173	FALSE
F5	P12259	coagulation factor V	AEVDDVIQVR_2+AVQPGETYTYK_2+AWGESTPLANKPGK_2+DPPSDLLLLK_2+EFNPLVIVGLSK_2+EVIITGIQTQGAK_2+GEYEEHLGILGPIIR_3+HTVNPNMKEDGILGPIIR_3+IFEGNTNTK_2+LAAEFASKPWIQVDMQK_3+LLSLGAGEFK_2+LSEGASYLDHTFPAEK_3+NFFNPPIISR_2+SEAYNTFSER_2+VMYTQYEDESFTK_2+WIISSLTPK_2	14.3195	6.13803	7.13545	-0.00732954	-0.0338208	-0.058933	-0.0693799	-0.133696	0.0284453	-0.0365863	-0.168821	-0.294171	-0.346318	-0.667358	0.141988	0.427284	0.304603	0.0801728	0.0456561	1.05912e-08	9.66829e-21	1	1	1	1	2.62662e-06	2.39774e-18	0.509338	FALSE	2.37197	FALSE	4.16951	FALSE	4.92656	FALSE	9.71004	TRUE
FETUB	Q9UGM5	fetuin B	ASSQWVVGPSYFVEYLIK_2+GGLGSLFYLTLDVLETDC(UniMod:4)HVLR_3+IFFESVYGQC(UniMod:4)K_2+LVVLPFPK_2+SQASSC(UniMod:4)SLQSSDSVPVGLC(UniMod:4)K_2+VNDAQEYR_2	33.6516	11.5147	9.62345	0.133046	0.0520714	0.0697452	0.0729186	0.793216	-0.0312941	0.340339	0.133201	0.178412	0.18653	2.02909	-0.0800519	5.67557e-17	0.353934	0.224503	0.217847	1.04877e-80	1.30084e-09	1.40754e-14	1	1	1	2.60095e-78	3.22608e-07	9.66067	FALSE	3.67524	FALSE	4.95313	FALSE	5.18425	FALSE	73.2933	TRUE
GPLD1	P80108	glycosylphosphatidylinositol specific phospholipase D1	FGSSLITVR_2+GIVAAFYSGPSLSDKEK_3+HVSSPLASYFLSFPYAR_3+IADVTSGLIGGEDGR_2+ILEGFQPSGR_2+LGWAMTSADLNQDGHGDLVVGAPGYSRPGHIHIGR_6+LSGALHVYSLGSD_2+NQVVIAAGR_2+QVLLVGAPTYDDVSK_2+TLLLVGSPTWK_2+VYLIYGNDLGLPPVDLDLDKEAHR_4	19.0492	10.2025	10.4582	-0.22493	-0.0216128	-0.00464968	-0.0035938	0.257464	-0.015738	-0.816257	-0.0784314	-0.0168734	-0.0130417	0.934321	-0.0571122	6.58032e-72	0.613794	0.915404	0.9365	3.45223e-17	5.99209e-05	1.63192e-69	1	1	1	8.56153e-15	0.0148604	16.8721	TRUE	1.50936	FALSE	0.322811	FALSE	0.249414	FALSE	19.5376	TRUE
GSN-2	P06396-2	gelsolin	AGALNSNDAFVLK_2+AGKEPGLQIWR_2+AQPVQVAEGSEPDGFWEALGGK_3+DSQEEEKTEALTSAK_3+EGGQTAPASTR_2+EPAHLMSLFGGK_2+EPAHLMSLFGGKPMIIYK_4+EVQGFESATFLGYFK_2+FDLVPVPTNLYGDFFTGDAYVILK_3+GIRDNER_2+HVVPNEVVVQR_2+IEGSNKVPVDPATYGQFYGGDSYIILYNYR_4+KGGVASGFK_2+KMDAHPPR_2+LFAC(UniMod:4)SNK_2+LKATQVSK_2+MDAHPPR_2+NWRDPDQTDGLGLSYLSSHIANVER_4+PALPAGTEDTAK_2+PALPAGTEDTAKEDAANR_3+PALPAGTEDTAKEDAANRK_3+QTQVSVLPEGGETPLFK_2+RTPITVVK_2+RYIETDPANR_2+SEDC(UniMod:4)FILDHGK_2+SEDC(UniMod:4)FILDHGKDGK_2+TGAQELLR_2+TPSAAYLWVGTGASEAEK_2+VHVSEEGTEPEAMLQVLGPK_3+VHVSEEGTEPEAMLQVLGPKPALPAGTEDTAKEDAANR_4+VPFDAATLHTSTAMAAQHGMDDDGTGQK_4+VPVDPATYGQFYGGDSYIILYNYR_3+VSNGAGTMSVSLVADENPFAQGALK_3+YIETDPANRDR_3	13.2254	7.09398	3.33692	-0.0121081	-0.0295735	-0.086911	-0.13051	-0.176302	-0.0159465	-0.0634477	-0.154969	-0.455423	-0.683884	-0.923843	-0.0835613	0.171988	0.34972	0.0072228	9.22159e-05	4.94533e-15	3.87497e-08	1	1	1	0.0228695	1.22644e-12	9.60992e-06	0.8428	FALSE	2.07104	FALSE	6.20937	FALSE	9.46803	TRUE	12.9984	TRUE
HP	P00738	haptoglobin	AVGDKLPEC(UniMod:4)EADDGC(UniMod:4)PKPPEIAHGYVEHSVR_6+AVGDKLPEC(UniMod:4)EAVC(UniMod:4)GK_2+AVGDKLPEC(UniMod:4)EAVC(UniMod:4)GKPK_3+DIAPTLTLYVGK_2+DIAPTLTLYVGKK_2+DYAEVGR_2+FTDHLKYVMLPVADQDQC(UniMod:4)IR_4+GSFPWQAK_2+HYEGSTVPEK_2+HYEGSTVPEKK_3+ILGGHLDAK_2+ILGGHLDAKGSFPWQAK_3+KQLVEIEK_2+KQWINK_2+LPEC(UniMod:4)EADDGC(UniMod:4)PKPPEIAHGYVEHSVR_4+LPEC(UniMod:4)EAVC(UniMod:4)GK_2+LPEC(UniMod:4)EAVC(UniMod:4)GKPK_2+LRTEGDGVYTLNDK_2+LRTEGDGVYTLNDKK_3+LRTEGDGVYTLNNEK_2+LRTEGDGVYTLNNEKQWINK_4+NANFKFTDHLK_2+NPANPVQR_2+PKNPANPVQR_2+QLVEIEK_2+SC(UniMod:4)AVAEYGVYVK_2+SPVGVQPILNEHTFC(UniMod:4)AGMSK_3+TEGDGVYTLNDK_2+TEGDGVYTLNDKK_3+TEGDGVYTLNDKKQWINK_3+TEGDGVYTLNNEK_2+TPKSPVGVQPILNEHTFC(UniMod:4)AGMSK_4+VGYVSGWGR_2+VM(UniMod:35)PIC(UniMod:4)LPSK_2+VM(UniMod:35)PIC(UniMod:4)LPSKDYAEVGR_3+VMPIC(UniMod:4)LPSKDYAEVGR_3+VTSIQDWVQK_2+VTSIQDWVQKTIAEN_2+VVLHPNYSQVDIGLIK_3+YQEDTC(UniMod:4)YGDAGSAFAVHDLEEDTWYATGILSFDK_4+YVM(UniMod:35)LPVADQDQC(UniMod:4)IR_2+YVMLPVADQDQC(UniMod:4)IR_2+YVMLPVADQDQC(UniMod:4)IRHYEGSTVPEKK_4	30.0871	8.33801	5.48678	0.0278558	-0.0324848	0.022604	0.109465	-0.0323454	0.0503413	0.060229	-0.0702377	0.0488736	0.236681	-0.0699362	0.108846	0.201126	0.67601	0.776022	0.181336	0.555785	1.91677e-12	1	1	1	1	1	4.7536e-10	1.94958	FALSE	2.27722	FALSE	1.57913	FALSE	7.88278	FALSE	2.26733	FALSE
HPX	P02790	hemopexin	ALPQPQNVTSLLGC(UniMod:4)TH_2+C(UniMod:4)SPHLVLSALTSDNHGATYAFSGTHYWR_4+DGWHSWPIAHQWPQGPSAVDAAFSWEEK_4+DYFMPC(UniMod:4)PGR_2+EVGTPHGIILDSVDAAFIC(UniMod:4)PGSSR_3+EWFWDLATGTMK_2+FDPVRGEVPPR_2+FDPVRGEVPPRYPR_3+GDKVWVYPPEK_2+GDKVWVYPPEKK_2+GEC(UniMod:4)QAEGVLFFQGDR_2+GEC(UniMod:4)QAEGVLFFQGDREWFWDLATGTMK_3+GGYTLVSGYPK_2+LEKEVGTPHGIILDSVDAAFIC(UniMod:4)PGSSR_4+LHIM(UniMod:35)AGR_2+LLQDEFPGIPSPLDAAVEC(UniMod:4)HR_3+LWWLDLK_2+LYLVQGTQVYVFLTK_2+NFPSPVDAAFR_2+QGHNSVFLIK_2+RLWWLDLK_2+SGAQATWTELPWPHEK_2+SLGPNSC(UniMod:4)SANGPGLYLIHGPNLYC(UniMod:4)YSDVEK_4+SWPAVGNC(UniMod:4)SSALR_2+VDGALC(UniMod:4)M(UniMod:35)EK_2+VDGALC(UniMod:4)MEK_2+VWVYPPEK_2+VWVYPPEKK_2+WKNFPSPVDAAFR_3+YYC(UniMod:4)FQGNQFLR_2	9.24264	3.82838	4.85585	0.0336002	-0.00387041	-0.0008493	0.00310395	0.0912362	0.0193248	0.249917	-0.0287879	-0.00631705	0.023087	0.67861	0.143737	9.87766e-08	0.862882	0.970423	0.895386	9.56619e-09	1.09396e-20	2.44966e-05	1	1	1	2.37241e-06	2.71301e-18	2.35632	FALSE	0.268636	FALSE	0.0588863	FALSE	0.215381	FALSE	6.52826	TRUE
IGKV1-5	P01602	immunoglobulin kappa variable 1-5	ASQSISSWLAWYQQKPGK_3	79.9069	60.1899	70.4217	-0.0178186	-0.184495	-0.234841	-0.25633	0.106687	-0.043358	-0.017597	-0.182201	-0.231921	-0.253143	0.105361	-0.042819	0.715531	0.290301	0.187912	0.163122	0.386613	0.00657984	1	1	1	1	1	1	1.24275	FALSE	13.6419	FALSE	17.6777	FALSE	19.4436	FALSE	7.67528	FALSE
IGKV3-15	P01624	immunoglobulin kappa variable 3-15	ASQSVSSNLAWYQQK_2+LLIYGASTR_2	29.1014	21.0047	17.9853	-0.0891433	0.0234356	-0.0302705	-0.0931641	-0.142696	-0.0119334	-0.179919	0.0473005	-0.0610953	-0.188034	-0.288005	-0.0240854	0.000187098	0.782711	0.727459	0.298019	0.0175202	0.124445	0.0464004	1	1	1	1	1	6.37383	FALSE	1.6377	FALSE	2.12035	FALSE	6.67071	FALSE	10.3966	FALSE
IGHG3	P01860	immunoglobulin heavy constant gamma 3 (G3m marker)	C(UniMod:4)PAPELLGGPSVFLFPPKPK_3+C(UniMod:4)PAPELLGGPSVFLFPPKPKDTLMISR_4+SC(UniMod:4)DTPPPC(UniMod:4)PR_2+TPEVTC(UniMod:4)VVVDVSHEDPEVQFK_3+TPLGDTTHTC(UniMod:4)PR_3+WQQGNIFSC(UniMod:4)SVMHEALHNR_3+WYVDGVEVHNAK_3	46.0836	11.8005	5.93125	-0.048611	0.0778683	0.0927895	0.116929	0.0609157	-0.0379564	-0.0771566	0.123594	0.147278	0.185592	0.0966867	-0.0602454	0.109916	0.472819	0.402634	0.306138	0.426561	0.00013218	1	1	1	1	1	0.0327805	3.42687	FALSE	5.54573	FALSE	6.64302	FALSE	8.4424	FALSE	4.31276	FALSE
APOC2	P02655	apolipoprotein C2	ESLSSYWESAK_2+LRDLYSK_2+STAAMSTYTGIFTDQVLSVLK_3+TAAQNLYEK_2+TYLPAVDEK_2	32.7342	11.4495	11.4222	-0.0376433	0.127519	0.240023	0.306626	-0.138967	0.0504386	-0.0821505	0.278291	0.523811	0.669162	-0.303272	0.110074	0.0738121	0.0896046	0.00179002	0.000109423	0.00885578	2.9215e-13	1	1	0.443925	0.027137	1	7.24533e-11	2.64358	FALSE	9.24138	FALSE	18.1011	TRUE	23.6812	TRUE	10.1116	FALSE
IGHM	P01871-2	immunoglobulin heavy constant mu	DVMQGTDEHVVC(UniMod:4)K_2+EKNVPLPVIAELPPK_2+ESDWLGQSMFTC(UniMod:4)R_2+QIQVSWLR_2+VQHPNGNK_2+YAATSQVLLPSKDVMQGTDEHVVC(UniMod:4)K_3+YFAHSILTVSEEEWNTGETYTC(UniMod:4)VVAHEALPNR_4	63.5091	10.709	6.79486	0.215974	0.0553682	-0.00625385	-0.134945	-0.00543782	-0.074178	0.295677	0.0758012	-0.00856178	-0.184745	-0.00744459	-0.101553	3.37327e-10	0.650059	0.960014	0.293898	0.9497	3.77426e-11	8.3657e-08	1	1	1	1	9.36016e-09	16.1488	TRUE	3.91242	FALSE	0.434425	FALSE	9.8051	FALSE	0.377632	FALSE
IGHV1-18	A0A0C4DH31	immunoglobulin heavy variable 1-18	ASGYTFTSYGISWVR_2+VTMTTDTSTSTAYMELR_2	35.3474	13.8477	16.552	-0.0767267	0.148807	0.140799	0.139281	-0.0285516	-0.049934	-0.165535	0.321046	0.303768	0.300492	-0.0615989	-0.107731	0.000518641	0.058905	0.0803466	0.093226	0.607718	5.36708e-12	0.128623	1	1	1	1	1.33104e-09	5.46225	FALSE	10.8653	FALSE	10.2515	FALSE	10.1356	FALSE	1.99876	FALSE
SERPINA4	P29622	serpin family A member 4	ATLDVDEAGTEAAAATSFAIK_2+DFYVDENTTVR_2+EIEEVLTPEMLMR_2+FFSAQTNR_2+FSISGSYVLDQILPR_2+GDATVFFILPNQGK_2+GFQHLLHTLNLPGHGLETR_3+IVDLVSELKK_2+KLELHLPK_2+LFHTNFYDTVGTIQLINDHVK_4+LGFTDLFSK_2+MDYKGDATVFFILPNQGK_3+MREIEEVLTPEMLMR_3+NIFFSPLSISAAYAMLSLGAC(UniMod:4)SHSR_3+VPMMLQDQEHHWYLHDR_3	14.2511	7.31257	7.59041	-0.0677896	-0.0376896	-0.0443518	-0.0368708	0.0246201	-0.00560373	-0.3216	-0.178803	-0.210409	-0.174918	0.1168	-0.0265845	2.45574e-11	0.295357	0.228318	0.331104	0.333146	0.0887003	6.09022e-09	1	1	1	1	1	4.81096	FALSE	2.64687	FALSE	3.12198	FALSE	2.58863	FALSE	1.72118	FALSE
A1BG-2	P04217-2	alpha-1-B glycoprotein	ATWSGAVLAGR_2+C(UniMod:4)EGPIPDVTFELLR_2+C(UniMod:4)LAPLEGAR_2+GEKELLVPR_2+IFFHLNAVALGDGGHYTC(UniMod:4)R_3+LELHVDGPPPRPQLR_4+TDGEGALSEPSATVTIEELAAPPPPVLMHHGESSQVLHPGNK_6+TPGAAANLELIFVGPQHAGNYR_3+VTLTC(UniMod:4)VAPLSGVDFQLR_2	16.2491	9.63408	11.1085	0.101742	-0.0173614	-0.0376542	-0.0567433	0.0785201	0.0136652	0.411107	-0.0701517	-0.152148	-0.229281	0.317274	0.0552168	5.75851e-18	0.676476	0.37597	0.195495	0.00760004	0.000332916	1.42811e-15	1	1	1	1	0.0825633	7.30685	FALSE	1.21067	FALSE	2.64435	FALSE	4.01152	FALSE	5.59343	FALSE
FBLN1	P23142	fibulin 1	C(UniMod:4)LAFEC(UniMod:4)PENYR_2+C(UniMod:4)VDVDEC(UniMod:4)APPAEPC(UniMod:4)GK_2+DSFDIIKR_2+GYHLNEEGTR_2+MC(UniMod:4)VDVNEC(UniMod:4)QR_2+SAATLQQEK_2+SC(UniMod:4)RPNDVTC(UniMod:4)VFDPVHTISHTVISLPTFR_4+TGYYFDGISR_2+YMDGMTVGVVR_2	19.9084	10.8917	8.20141	0.0292488	-0.0998803	-0.14267	-0.177663	-0.0860401	0.0127173	0.112463	-0.384043	-0.54857	-0.68312	-0.330827	0.0488984	0.0190272	0.0247977	0.00172036	0.000153354	0.00620961	0.00177441	1	1	0.426648	0.0380319	1	0.440053	2.04806	FALSE	7.16845	FALSE	10.3946	FALSE	13.105	TRUE	6.14527	FALSE
IGHV1-2	P23083	immunoglobulin heavy variable 1-2	DTSISTAYMELSR_2+LRSDDTAVYYC(UniMod:4)AR_3	36.8146	20.238	28.2677	-0.109114	-0.0145256	-0.0283293	-0.0513251	0.0260583	-0.0381289	-0.224826	-0.0299296	-0.0583715	-0.105754	0.0536923	-0.0785633	2.67692e-06	0.860555	0.737486	0.555693	0.655487	4.92575e-07	0.000663877	1	1	1	1	0.000122159	7.85657	FALSE	1.01193	FALSE	1.98304	FALSE	3.62162	FALSE	1.82264	FALSE
SERPINA7	P05543	serpin family A member 7	AVLHIGEK_2+EGQMESVEAAMSSK_2+FSISATYDLGATLLK_2+GKVVGLIQDLKPNTIMVLVNYIHFK_4+GTEAAAVPEVELSDQPENTFLHPIIQIDR_4+KELELQIGNALFIGK_3+MSSINADFAFNLYR_2+NALALFVLPK_2+SFMLLILER_2+TEDSSSFLIDK_2+VVGLIQDLKPNTIMVLVNYIHFK_4	16.9879	7.64431	4.79064	0.0412014	-0.0118981	-0.0200241	-0.00803793	0.387078	-0.00739039	0.175339	-0.050634	-0.0852154	-0.0342066	1.64727	-0.0314509	7.78265e-05	0.748623	0.597756	0.837159	1.04263e-46	0.0294813	0.019301	1	1	1	2.58572e-44	1	2.89703	FALSE	0.828121	FALSE	1.39764	FALSE	0.558702	FALSE	30.7742	TRUE
IGHV1-24	A0A0C4DH33	immunoglobulin heavy variable 1-24	VSGYTLTELSMHWVR_3+VTMTEDTSTDTAYMELSSLR_2	68.1945	25.4397	27.2007	-0.0205679	0.0133365	-0.0477681	-0.0923003	0.106434	-0.038081	-0.032913	0.0213412	-0.0764392	-0.1477	0.170317	-0.0609378	0.49275	0.900787	0.662218	0.41276	0.159069	0.000101161	1	1	1	1	1	0.0250879	1.43587	FALSE	0.928699	FALSE	3.36646	FALSE	6.60686	FALSE	7.6564	FALSE
SERPINA1	P01009	serpin family A member 1	AVLTIDEK_2+AVLTIDEKGTEAAGAMFLEAIPMSIPPEVK_4+DTEEEDFHVDQVTTVK_2+DTVFALVNYIFFK_2+ELDRDTVFALVNYIFFK_3+FLEDVKK_2+FLENEDR_2+FLENEDRR_2+FNKPFVFLM(UniMod:35)IEQNTK_3+FNKPFVFLMIEQNTK_3+GKWERPFEVK_3+GKWERPFEVKDTEEEDFHVDQVTTVK_4+GTEAAGAM(UniMod:35)FLEAIPMSIPPEVK_3+GTEAAGAMFLEAIPM(UniMod:35)SIPPEVK_2+GTEAAGAMFLEAIPMSIPPEVK_2+ITPNLAEFAFSLYR_2+IVDLVKELDRDTVFALVNYIFFK_4+KLSSWVLLM(UniMod:35)K_2+KLSSWVLLMK_2+KLYHSEAFTVNFGDTEEAKK_3+KQINDYVEK_2+LGM(UniMod:35)FNIQHC(UniMod:4)K_2+LGMFNIQHC(UniMod:4)K_2+LGMFNIQHC(UniMod:4)KK_2+LQHLENELTHDIITK_3+LSITGTYDLK_2+LSITGTYDLKSVLGQLGITK_3+LSSWVLLM(UniMod:35)K_2+LSSWVLLMK_2+LVDKFLEDVK_2+LVDKFLEDVKK_2+LYHSEAFTVNFGDTEEAK_2+LYHSEAFTVNFGDTEEAKK_3+PFEVKDTEEEDFHVDQVTTVK_4+QINDYVEK_2+RLGM(UniMod:35)FNIQHC(UniMod:4)K_3+RLGMFNIQHC(UniMod:4)K_3+SASLHLPK_2+SASLHLPKLSITGTYDLKSVLGQLGITK_3+SVLGQLGITK_2+TDTSHHDQDHPTFNK_4+TLNQPDSQLQLTTGNGLFLSEGLK_3+TLNQPDSQLQLTTGNGLFLSEGLKLVDKFLEDVK_4+VFSNGADLSGVTEEAPLK_2+VFSNGADLSGVTEEAPLKLSK_3+WERPFEVK_2+WERPFEVKDTEEEDFHVDQVTTVK_4	15.0365	7.08463	3.9262	0.0101387	-0.0345331	-0.0797146	-0.095313	0.291282	-0.00225074	0.0465319	-0.158491	-0.365853	-0.437442	1.33685	-0.0103299	0.307474	0.329929	0.027871	0.0107437	2.92049e-30	0.487079	1	1	1	1	7.24281e-28	1	0.705236	FALSE	2.42253	FALSE	5.6809	FALSE	6.82972	FALSE	22.3728	TRUE
IGHV1-3	A0A0C4DH29	immunoglobulin heavy variable 1-3	DTSASTAYMELSSLR_2	54.9254	19.9774	21.4947	0.00893092	-0.0530987	-0.0352137	0.00275514	-0.0712836	-0.0526248	0.0146427	-0.0870579	-0.0577346	0.00451719	-0.116873	-0.086281	0.760788	0.611936	0.742034	0.980062	0.334984	4.24625e-08	1	1	1	1	1	1.05307e-05	0.620964	FALSE	3.74909	FALSE	2.47086	FALSE	0.191154	FALSE	5.06511	FALSE
F13A1	P00488	coagulation factor XIII A chain	AVPPNNSNAAEDDLPTVELQGVVPR_3	40.9449	28.6663	25.2983	0.075695	-0.0178736	-0.127844	-0.132953	-0.167515	0.024115	0.122118	-0.0288354	-0.20625	-0.214491	-0.27025	0.0389045	0.0112582	0.866673	0.240145	0.235875	0.0260037	0.0132547	1	1	1	1	1	1	5.38686	FALSE	1.24661	FALSE	9.26597	FALSE	9.65355	FALSE	12.3122	FALSE
IGHV1-45	A0A0A0MS14	immunoglobulin heavy variable 1-45	SEDTAMYYC(UniMod:4)AR_2	44.2651	25.7256	19.937	-0.114679	0.0114821	-0.0373458	-0.0324874	-0.00569239	-0.0328123	-0.222899	0.0223175	-0.0725882	-0.0631451	-0.0110642	-0.0637765	3.4883e-06	0.896106	0.677763	0.725773	0.926974	4.60777e-05	0.000865098	1	1	1	1	0.0114273	8.2734	FALSE	0.799053	FALSE	2.62241	FALSE	2.2774	FALSE	0.395346	FALSE
SERPINA5	P05154	serpin family A member 5	AVVEVDESGTR_2+MQILEGLGLNLQK_2	37.0946	26.3366	9.84101	-0.177273	0.0181811	-0.0121411	0.0683046	-0.358095	0.00631166	-0.297164	0.0304772	-0.0203523	0.1145	-0.600277	0.0105803	4.21826e-10	0.856773	0.906134	0.519775	5.28403e-07	0.492931	1.04613e-07	1	1	1	0.000131044	1	13.0744	FALSE	1.26819	FALSE	0.845111	FALSE	4.84838	FALSE	28.1732	TRUE
IGHV1-46	P01743	immunoglobulin heavy variable 1-46	DTSTSTVYMELSSLR_2	40.7551	10.5533	10.4362	-0.0397352	-0.011478	-0.0239099	-0.0382144	-0.000966237	-0.0646105	-0.0785254	-0.022683	-0.0472512	-0.0755201	-0.0019095	-0.127684	0.0969391	0.893058	0.7841	0.670901	0.987217	2.27634e-16	1	1	1	1	1	5.64533e-14	2.79251	FALSE	0.798766	FALSE	1.67112	FALSE	2.68422	FALSE	0.0669969	FALSE
CPB2	Q96IY4	carboxypeptidase B2	AYISMHSYSQHIVFPYSYTR_4+DTGTYGFLLPER_2+IAWHVIR_2+IHIGSSFEK_2+SKDHEELSLVASEAVR_3+YIKPTC(UniMod:4)R_2+YPLYVLK_2+YTHGHGSETLYLAPGGGDDWIYDLGIK_4	14.2889	10.2461	11.8866	-0.0256766	0.0256181	0.0182665	0.00327768	-0.00428106	0.00529578	-0.12348	0.123198	0.0878444	0.0157625	-0.0205878	0.0254676	0.0107774	0.475471	0.618605	0.930922	0.86592	0.106539	1	1	1	1	1	1	1.7957	FALSE	1.79157	FALSE	1.27419	FALSE	0.22745	FALSE	0.297181	FALSE
IGHV1-69D	A0A0B4J2H0	immunoglobulin heavy variable 1-69D	VTITADESTSTAYMELSSLR_2	97.1223	22.1682	20.9522	-0.110217	-0.0320485	-0.0938205	-0.131961	-0.0599507	-0.0742353	-0.151445	-0.0440366	-0.128915	-0.181322	-0.082376	-0.102004	0.00146744	0.795172	0.457198	0.31027	0.491781	6.03609e-11	0.363924	1	1	1	1	1.49695e-08	7.93907	FALSE	2.24629	FALSE	6.71925	FALSE	9.57818	FALSE	4.24302	FALSE
IGHG2	P01859	immunoglobulin heavy constant gamma 2 (G2m marker)	C(UniMod:4)C(UniMod:4)VEC(UniMod:4)PPC(UniMod:4)PAPPVAGPSVFLFPPKPK_3+C(UniMod:4)C(UniMod:4)VEC(UniMod:4)PPC(UniMod:4)PAPPVAGPSVFLFPPKPKDTLMISR_4+C(UniMod:4)KVSNKGLPAPIEK_3+EEMTKNQVSLTC(UniMod:4)LVK_3+EPQVYTLPPSREEM(UniMod:35)TK_3+EPQVYTLPPSREEMTK_2+GPSVFPLAPC(UniMod:4)SR_2+GQPREPQVYTLPPSREEMTK_4+KC(UniMod:4)C(UniMod:4)VEC(UniMod:4)PPC(UniMod:4)PAPPVAGPSVFLFPPKPK_4+STSESTAALGC(UniMod:4)LVK_2+TPEVTC(UniMod:4)VVVDVSHEDPEVQFNWYVDGVEVHNAK_4+TTPPM(UniMod:35)LDSDGSFFLYSK_2+TTPPMLDSDGSFFLYSK_2+VDKTVER_2+VDKTVERK_2+VSNKGLPAPIEK_2+VVSVLTVVHQDWLNGK_3+VVSVLTVVHQDWLNGKEYK_3	25.1926	11.9344	5.98008	-0.0722595	0.099182	0.0959677	0.0713086	0.0842987	-0.0193494	-0.193145	0.265107	0.256515	0.190603	0.225325	-0.0517197	5.97872e-05	0.121882	0.143074	0.290943	0.062721	0.000970485	0.0148272	1	1	1	1	0.24068	5.1362	FALSE	7.11659	FALSE	6.8782	FALSE	5.06693	FALSE	6.01722	FALSE
C8B	P07358	complement C8 beta chain	C(UniMod:4)DC(UniMod:4)IC(UniMod:4)PVGSQGLAC(UniMod:4)EVSYR_3+C(UniMod:4)DC(UniMod:4)IC(UniMod:4)PVGSQGLAC(UniMod:4)EVSYRK_3+C(UniMod:4)EGFVC(UniMod:4)AQTGR_2+DTMVEDLVVLVR_2+GDYTLNNVHAC(UniMod:4)AK_3+GILNEIKDR_2+IPGIFELGISSQSDR_2+LPLEYSYGEYR_2+SDLEVAHYK_2+SGFSFGFK_2+SLMLHYEFLQR_2+SVFLHAR_2+VKVEPLYELVTATDFAYSSTVR_3+YYAGGC(UniMod:4)SPHYILNTR_3	14.9874	8.65773	6.74613	0.0462456	0.0456808	0.0493385	0.0447904	-0.0917002	0.0039453	0.210581	0.208009	0.224665	0.203955	-0.417561	0.0179651	1.25165e-05	0.225403	0.200199	0.259108	0.000580583	0.251854	0.00310409	1	1	1	0.143985	1	3.25743	FALSE	3.21701	FALSE	3.47903	FALSE	3.15333	FALSE	6.56253	FALSE
IGHV1-8	P0DP01	immunoglobulin heavy variable 1-8	ASGYTFTSYDINWVR_2	50.7404	19.8899	17.2021	-0.0486732	0.0386615	0.0180751	0.00346503	-0.0909216	-0.049651	-0.0801009	0.0636248	0.0297459	0.00570235	-0.149629	-0.0817101	0.0957312	0.710632	0.865245	0.974816	0.216816	2.04202e-07	1	1	1	1	1	5.0642e-05	3.43132	FALSE	2.71604	FALSE	1.26075	FALSE	0.240466	FALSE	6.50503	FALSE
C1S	P09871	complement C1s	C(UniMod:4)EYQIR_2+DVVQITC(UniMod:4)LDGFEVVEGR_2+EDTPNSVWEPAK_2+EPTMYVGSTSVQTSR_2+GDSGGAFAVQDPNDK_2+GMDSC(UniMod:4)KGDSGGAFAVQDPNDKTK_3+LPVAPLRK_2+MGPTVSPIC(UniMod:4)LPGTSSDYNLMDGDLGLISGWGR_3+MLTPEHVFIHPGWK_4+SNALDIIFQTDLTGQK_2+SSNNPHSPIVEEFQVPYNK_2+TMQENSTPR_2+TMQENSTPRED_2+TNFDNDIALVR_2+VGATSFYSTC(UniMod:4)QSNGK_2+YHGDPMPC(UniMod:4)PK_2	11.1793	6.9929	8.78689	-0.0115027	-0.0114138	-3.48589e-05	0.0162049	-0.0731485	0.00763015	-0.0706322	-0.0700862	-0.000214051	0.0995058	-0.449168	0.0468528	0.139312	0.680884	0.99902	0.579364	0.000195642	0.00265442	1	1	1	1	0.0485192	0.658295	0.800494	FALSE	0.794281	FALSE	0.00241626	FALSE	1.12957	FALSE	5.20101	FALSE
IGHV3-15	A0A0B4J1V0	immunoglobulin heavy variable 3-15	DDSKNTLYLQMNSLK_3+TDGGTTDYAAPVK_2	37.2529	11.5984	19.0487	0.0333082	0.0676086	0.0612869	0.0784548	0.0469993	-0.0727405	0.0710125	0.14414	0.130663	0.167264	0.100202	-0.155082	0.128134	0.386617	0.44258	0.3402	0.394166	8.62736e-24	1	1	1	1	1	2.13958e-21	2.33561	FALSE	4.79781	FALSE	4.33961	FALSE	5.58865	FALSE	3.31139	FALSE
F12	P00748	coagulation factor XII	C(UniMod:4)FEPQLLR_2+C(UniMod:4)LEVEGHR_2+KSLSSMTR_2+LASQAC(UniMod:4)R_2+LHEAFSPVSYQHDLALLR_4+LTLQGIISWGSGC(UniMod:4)GDR_2+NGPLSC(UniMod:4)GQR_2+NKPGVYTDVAYYLAWIR_3+NWGLGGHAFC(UniMod:4)R_2+RLTLQGIISWGSGC(UniMod:4)GDR_3+TEQAAVAR_2+TNPC(UniMod:4)LHGGR_2+TTLSGAPC(UniMod:4)QPWASEATYR_2+VVGGLVALR_2+YKAEEHTVVLTVTGEPC(UniMod:4)HFPFQYHR_4	23.1999	9.01217	9.1133	0.0428299	-0.0437336	-0.0515309	-0.0666943	0.344363	-0.0141665	0.12007	-0.122604	-0.144463	-0.186972	0.965395	-0.0397147	0.0102864	0.462353	0.396855	0.287324	4.6169e-16	0.0092329	1	1	1	1	1.14499e-13	1	3.01325	FALSE	3.0778	FALSE	3.63641	FALSE	4.73142	FALSE	26.959	TRUE
IGHV3-21	A0A0B4J1V1	immunoglobulin heavy variable 3-21	LSC(UniMod:4)AASGFTFSSYSMNWVR_2	183.264	30.2305	23.6071	-0.0276322	0.242769	0.237284	0.227001	-0.0679825	-0.0546871	-0.0438123	0.384924	0.376227	0.359922	-0.10779	-0.0867093	0.36189	0.0248385	0.0318844	0.0463488	0.373402	3.53073e-08	1	1	1	1	1	8.75621e-06	1.93378	FALSE	18.3262	FALSE	17.8772	FALSE	17.0399	FALSE	4.82498	FALSE
SELENOP	P49908	selenoprotein P	C(UniMod:4)INQLLC(UniMod:4)K_2+LPTDSELAPR_2+LVYHLGLPFSFLTFPYVEEAIK_3	18.8409	16.2602	10.0802	-0.0235494	0.0499037	0.0289986	0.00649609	0.0410627	0.00808033	-0.0889245	0.188441	0.109501	0.0245298	0.155056	0.0305121	0.0662998	0.275263	0.535043	0.89273	0.203762	0.0532808	1	1	1	1	1	1	1.64571	FALSE	3.51958	FALSE	2.03036	FALSE	0.45129	FALSE	2.88714	FALSE
PLTP	P55058	phospholipid transfer protein	AVEPQLQEEER_2+FLEQELETITIPDLR_2+TMLQIGVMPMLNER_2	19.3673	11.5023	9.91791	0.0344022	-0.0782822	-0.150325	-0.191271	-0.289319	-0.00439803	0.119577	-0.272098	-0.522508	-0.66483	-1.00563	-0.0152869	0.0111182	0.105209	0.00235776	0.000175259	4.48425e-17	0.319088	1	1	0.584723	0.0434642	1.11209e-14	1	2.41323	FALSE	5.57602	FALSE	10.9819	FALSE	14.1769	TRUE	22.2063	TRUE
KLKB1	P03952	kallikrein B1	C(UniMod:4)LLFSFLPASSINDMEK_2+C(UniMod:4)LLFSFLPASSINDMEKR_3+C(UniMod:4)QFFSYATQTFHK_3+C(UniMod:4)QFFTYSLLPEDC(UniMod:4)KEEK_3+DAC(UniMod:4)KGDSGGPLVC(UniMod:4)K_2+DSVTGTLPK_2+EIIIHQNYK_2+EKGEIQNILQK_2+GDSGGPLVC(UniMod:4)K_2+GDTSTIYTNC(UniMod:4)WVTGWGFSK_2+GEIQNILQK_2+GGDVASMYTPNAQYC(UniMod:4)QMR_2+GVNVC(UniMod:4)QETC(UniMod:4)TK_2+IAYGTQGSSGYSLR_2+IYSGILNLSDITK_2+LC(UniMod:4)NTGDNSVC(UniMod:4)TTK_2+LVGITSWGEGC(UniMod:4)AR_2+MVC(UniMod:4)AGYK_2+REQPGVYTK_2+TGAVSGHSLK_2+TLPEPC(UniMod:4)HSK_2+VAEYMDWILEK_2+VLTPDAFVC(UniMod:4)R_2+VNIPLVTNEEC(UniMod:4)QK_2+VNIPLVTNEEC(UniMod:4)QKR_2+VSSVEEC(UniMod:4)QK_2+VSSVEEC(UniMod:4)QKR_2+YSPGGTPTAIK_2	13.7135	6.46515	4.417	0.101684	0.0515404	0.0620684	0.0597636	0.111752	-0.00731986	0.509594	0.258298	0.31106	0.299509	0.560051	-0.0366839	1.45054e-27	0.116409	0.0643764	0.0839497	1.53901e-06	0.0147246	3.59733e-25	1	1	1	0.000381674	1	7.30251	TRUE	3.63709	FALSE	4.39614	FALSE	4.22949	FALSE	8.05395	TRUE
C1R	P00736	complement C1r	C(UniMod:4)LPVC(UniMod:4)GKPVNPVEQR_3+EFMSQGNK_2+ESEQGVYTC(UniMod:4)TAQGIWK_2+FC(UniMod:4)GQLGSPLGNPPGK_2+FC(UniMod:4)GQLGSPLGNPPGKK_3+GFLAYYQAVDLDEC(UniMod:4)ASR_2+IKDC(UniMod:4)GQPR_2+IQYYC(UniMod:4)HEPYYK_2+LGNHPIR_2+LGNHPIRR_2+LPVANPQAC(UniMod:4)ENWLR_2+MDVFSQNMFC(UniMod:4)AGHPSLK_3+MGNFPWQVFTNIHGR_2+NIGEFC(UniMod:4)GK_2+PVNPVEQR_2+QDAC(UniMod:4)QGDSGGVFAVR_2+QGYQLIEGNQVLHSFTAVC(UniMod:4)QDDGTWHR_4+TLDEFTIIQNLQPQYQFR_2+VLNYVDWIK_2+VLNYVDWIKK_2+VSVHPDYR_2+WILTAAHTLYPK_3+WVATGIVSWGIGC(UniMod:4)SR_2+YTTTMGVNTYK_2	9.97492	6.99507	4.21636	-0.0100418	-0.0227253	-0.015092	-0.0096785	-0.0781702	0.0028282	-0.0686562	-0.155374	-0.103185	-0.0661723	-0.534453	0.0193365	0.152747	0.364349	0.555581	0.713766	1.05063e-05	0.2167	1	1	1	1	0.00260555	1	0.698472	FALSE	1.58767	FALSE	1.05159	FALSE	0.673118	FALSE	5.56782	FALSE
IGHV3-23	P01764	immunoglobulin heavy variable 3-23	AEDTAVYYC(UniMod:4)AK_2+GLEWVSAISGSGGSTYYADSVK_2+LSC(UniMod:4)AASGFTFSSYAMSWVR_2	44.8113	15.6143	15.7096	0.0574214	0.107249	0.0637701	0.0569829	0.0120979	-0.054841	0.122999	0.229731	0.136598	0.12206	0.0259141	-0.117472	0.00927802	0.172937	0.427821	0.491733	0.827665	3.7486e-14	1	1	1	1	1	9.29654e-12	4.06041	FALSE	7.71722	FALSE	4.51935	FALSE	4.0288	FALSE	0.842085	FALSE
KNG1	P01042	kininogen 1	C(UniMod:4)PGRPWK_2+FKLDDDLEHQGGHVLDHGHK_4	21.3669	16.6925	18.8186	0.0618906	-0.0487996	-0.0613505	-0.0695129	0.0682373	0.0129009	0.201226	-0.158663	-0.19947	-0.226008	0.221861	0.0419449	3.04234e-05	0.355662	0.255948	0.211674	0.0675571	0.00758405	0.007545	1	1	1	1	1	4.38328	FALSE	3.44039	FALSE	4.34421	FALSE	4.93623	FALSE	4.84349	FALSE
IGHV3-33	P01772	immunoglobulin heavy variable 3-33	GRFTISR_2+LSC(UniMod:4)AASGFTFSSYGMHWVR_3+NTLYLQM(UniMod:35)NSLR_2+NTLYLQMNSLR_2+YYADSVK_2	27.2602	14.0504	15.764	0.00723022	-0.00272353	-0.0364396	-0.0449379	0.016887	-0.0489518	0.0187197	-0.00705149	-0.0943455	-0.116349	0.043722	-0.126741	0.691153	0.966542	0.582978	0.511173	0.712722	2.92623e-16	1	1	1	1	1	7.25706e-14	0.502419	FALSE	0.188959	FALSE	2.55797	FALSE	3.16388	FALSE	1.17739	FALSE
IGHV3-43	A0A0B4J1X8	immunoglobulin heavy variable 3-43	DNSKNSLYLQMNSLR_2+TEDTALYYC(UniMod:4)AK_2	32.7453	12.3494	10.9542	-0.0125799	0.0650224	0.0568323	0.063448	0.0264244	-0.0394675	-0.0283048	0.146301	0.127873	0.142758	0.0594549	-0.0888019	0.555033	0.392542	0.464679	0.428314	0.622742	1.55222e-08	1	1	1	1	1	3.84951e-06	0.875784	FALSE	4.61012	FALSE	4.01794	FALSE	4.49602	FALSE	1.84848	FALSE
APOF	Q13790	apolipoprotein F	GRDGAIDLGYDLLMTMAGMSGGPMGLAISAALKPALR_4+SGVQQLIQYYQDQK_2+SLPTEDC(UniMod:4)ENEK_2+SYDLDPGAGSLEI_2	19.5744	11.2683	11.6621	0.023416	0.0512203	-0.0534549	-0.185693	-0.164362	0.0151931	0.081095	0.177387	-0.185126	-0.643096	-0.569221	0.052617	0.07951	0.282227	0.272228	0.000220026	1.11355e-06	0.000491139	1	1	1	0.0545664	0.000276161	0.121802	1.63632	FALSE	3.6141	FALSE	3.77471	FALSE	13.7363	TRUE	12.067	TRUE
JCHAIN	P01591	joining chain of multimeric IgA and IgM	C(UniMod:4)YTAVVPLVYGGETK_2+FVYHLSDLC(UniMod:4)K_2+FVYHLSDLC(UniMod:4)KK_2+IIVPLNNR_2+SSEDPNEDIVER_2	56.8688	13.1712	7.37529	0.115083	0.127109	0.0656031	0.0464096	-0.0431508	-0.0109298	0.20093	0.221925	0.11454	0.0810288	-0.0753391	-0.0190828	3.1511e-05	0.19663	0.514335	0.654397	0.534801	0.224325	0.00781472	1	1	1	1	1	8.30375	FALSE	9.21028	FALSE	4.65223	FALSE	3.26917	FALSE	3.03616	FALSE
IGHV3-49	A0A0A0MS15	immunoglobulin heavy variable 3-49	AYGGTTEYAASVK_2+GLEWVGFIR_2+SIAYLQMNSLK_2	47.4612	11.7503	17.1657	-0.0558378	-0.0317902	-0.0710698	-0.0451072	0.0191005	-0.0356431	-0.129204	-0.0735597	-0.164449	-0.104374	0.0441968	-0.0824748	0.00697811	0.66653	0.345985	0.561608	0.713952	1.38106e-07	1	1	1	1	1	3.42503e-05	3.94626	FALSE	2.22799	FALSE	5.04954	FALSE	3.17598	FALSE	1.33275	FALSE
IGHV3-64D	A0A0J9YX35	immunoglobulin heavy variable 3-64D	NTLYLQMSSLR_2	57.1625	37.1383	56.36	0.0160787	0.121141	0.0296555	-0.0204291	-0.0111612	-0.0603088	0.0201389	0.151732	0.037144	-0.0255879	-0.0139796	-0.075538	0.6743	0.37488	0.83168	0.887015	0.907842	1.43571e-06	1	1	1	1	1	0.000356056	1.12072	FALSE	8.75948	FALSE	2.07683	FALSE	1.42611	FALSE	0.776637	FALSE
PGLYRP2	Q96PD5	peptidoglycan recognition protein 2	AGLLRPDYALLGHR_3+AKSPPTMVDSLLAVTLAGNLGLTFLR_3+ASLLTMAFLNGALDGVILGDYLSR_3+DGSPDVTTADIGANTPDATK_2+DTLPSC(UniMod:4)AVR_2+EFTEAFLGC(UniMod:4)PAIHPR_3+EYGVVLAPDGSTVAVEPLLAGLEAGLQGR_3+GC(UniMod:4)PDVQASLPDAK_2+GWHWVGAHTLGHNSR_3+HTASAWLMSAPNSGPHNR_3+LLQLPLGFLYVHHTYVPAPPC(UniMod:4)TDFTR_3+PSLSHLLSQYYGAGVAR_3+QNGAALTSASILAQQVWGTLVLLQR_3+TDC(UniMod:4)PGDALFDLLR_2+TWPHFTATVKPR_3+WGAAPYR_2	14.9564	8.33582	7.54725	-0.0129186	-0.0812381	-0.114827	-0.137752	-0.465754	0.0123134	-0.0556119	-0.349712	-0.494306	-0.592992	-2.00497	0.0530063	0.194761	0.0223593	0.00159543	0.000239715	1.23735e-70	0.000154127	1	1	0.395666	0.0594493	3.06864e-68	0.0382234	0.899473	FALSE	5.79255	FALSE	8.28454	FALSE	10.0189	TRUE	38.1039	TRUE
IGHA1	P01876	immunoglobulin heavy constant alpha 1	DASGVTFTWTPSSGK_2+DLC(UniMod:4)GC(UniMod:4)YSVSSVLPGC(UniMod:4)AEPWNHGK_4+GDTFSC(UniMod:4)MVGHEALPLAFTQK_2+KGDTFSC(UniMod:4)M(UniMod:35)VGHEALPLAFTQK_4+KGDTFSC(UniMod:4)MVGHEALPLAFTQK_4+NFPPSQDASGDLYTTSSQLTLPATQC(UniMod:4)LAGK_4+QEPSQGTTTFAVTSILR_2+TFTC(UniMod:4)TAAYPESK_2+TPLTATLSK_2	39.9308	14.4799	11.0391	-0.182694	0.120889	0.170023	0.177616	-0.0631624	0.00356915	-0.314829	0.208322	0.292993	0.306078	-0.108845	0.00615055	5.44085e-11	0.221271	0.0924223	0.0880449	0.365536	0.692634	1.34933e-08	1	1	1	1	1	13.5002	FALSE	8.74046	FALSE	12.5077	FALSE	13.1014	FALSE	4.47534	FALSE
IGHV3-7	P01780	immunoglobulin heavy variable 3-7	GLEWVANIK_2+YYVDSVK_2	65.0957	34.6978	40.1296	0.0341022	0.048437	0.0300563	-0.00275048	0.110483	-0.0666254	0.0433118	0.0615179	0.0381733	-0.00349327	0.14032	-0.0846183	0.365542	0.718662	0.826879	0.984505	0.244765	6.60211e-08	1	1	1	1	1	1.63732e-05	2.39194	FALSE	3.41439	FALSE	2.10519	FALSE	0.19083	FALSE	7.95897	FALSE
APOC4	P55056	apolipoprotein C4	DGWQWFWSPSTFR_2+GFMQTYYDDHLR_2+LVC(UniMod:4)GDKDQG_2+MKELLETVVNR_2+THSLC(UniMod:4)PR_2	32.3216	12.6997	9.86027	0.0773146	0.0209859	0.103415	0.126555	-0.0211288	0.00324877	0.193424	0.0525021	0.258721	0.316611	-0.0528595	0.00812768	5.90775e-05	0.759434	0.139961	0.0796954	0.662484	0.60391	0.0146512	1	1	1	1	1	5.50523	FALSE	1.46527	FALSE	7.43134	FALSE	9.16835	FALSE	1.47531	FALSE
IGHG4	P01861	immunoglobulin heavy constant gamma 4 (G4m marker)	EPQVYTLPPSQEEMTK_2+GQPREPQVYTLPPSQEEMTKNQVSLTC(UniMod:4)LVK_4+TPEVTC(UniMod:4)VVVDVSQEDPEVQFNWYVDGVEVHNAK_4+TTPPVLDSDGSFFLYSR_2+TYTC(UniMod:4)NVDHKPSNTK_4+WQEGNVFSC(UniMod:4)SVMHEALHNHYTQK_4+YGPPC(UniMod:4)PSC(UniMod:4)PAPEFLGGPSVFLFPPKPK_4	56.8343	11.2424	12.1101	-0.220679	-0.377144	-0.308521	-0.502697	-0.11448	-0.0563655	-0.278907	-0.476656	-0.389927	-0.635338	-0.144686	-0.071238	4.70651e-09	0.00486827	0.0241759	0.000369941	0.225872	4.28594e-06	1.16721e-06	1	1	0.0917453	1	0.00106291	16.5282	TRUE	29.8768	TRUE	23.8437	TRUE	41.686	TRUE	8.25844	FALSE
LCAT	P04180	lecithin-cholesterol acyltransferase	DLLAGLPAPGVEVYC(UniMod:4)LYGVGLPTPR_3+ITTTSPWMFPSR_2+LEPGQQEEYYR_2+SSGLVSNAPGVQIR_2+STELC(UniMod:4)GLWQGR_2+TYSVEYLDSSK_2	12.9399	9.04888	5.99674	0.00421282	0.0499282	0.0685861	0.0631058	-0.0227166	-0.00223976	0.0219551	0.2602	0.357435	0.328875	-0.118387	-0.0116725	0.650524	0.132473	0.0432399	0.0710805	0.332422	0.460061	1	1	1	1	1	1	0.292437	FALSE	3.52134	FALSE	4.86884	FALSE	4.47124	FALSE	1.58705	FALSE
IGHV3-72	A0A0B4J1Y9	immunoglobulin heavy variable 3-72	NSLYLQMNSLK_2+QAPGKGLEWVGR_3	38.2557	21.5777	28.9152	0.00674082	-0.0155718	-0.038455	-0.0107843	-0.0175271	-0.031969	0.0137519	-0.0317678	-0.0784516	-0.0220008	-0.0357569	-0.0652197	0.775506	0.853509	0.655522	0.903374	0.768578	3.4887e-05	1	1	1	1	1	0.00865197	0.468332	FALSE	1.0852	FALSE	2.70134	FALSE	0.750309	FALSE	1.2223	FALSE
RBP4	P02753	retinol binding protein 4	DPNGLPPEAQK_2+FSGTWYAMAK_2+LIVHNGYC(UniMod:4)DGR_2+LLNLDGTC(UniMod:4)ADSYSFVFSR_2+LLNNWDVC(UniMod:4)ADMVGTFTDTEDPAK_3+MKYWGVASFLQK_2+QEELC(UniMod:4)LAR_2+QRQEELC(UniMod:4)LAR_3+VKENFDK_2+YWGVASFLQK_2	23.0191	10.8245	6.49795	-0.14688	0.126993	0.126406	0.102859	0.22192	0.0175311	-0.439905	0.380342	0.378583	0.308061	0.664647	0.0525053	2.64767e-20	0.0237172	0.027625	0.0819286	2.46276e-08	0.000640471	6.56622e-18	1	1	1	6.10764e-06	0.158837	10.7173	FALSE	9.20151	FALSE	9.15707	FALSE	7.38995	FALSE	16.6285	TRUE
IGHV3-73	A0A0B4J1V6	immunoglobulin heavy variable 3-73	TEDTAVYYC(UniMod:4)TR_2	33.8068	15.4571	5.66846	-0.00775143	0.071943	0.0553519	0.0586413	0.0578373	-0.0550236	-0.0157666	0.146334	0.112587	0.119278	0.117642	-0.111919	0.740052	0.388136	0.515926	0.50423	0.325991	7.28404e-13	1	1	1	1	1	1.80644e-10	0.538734	FALSE	5.11314	FALSE	3.91125	FALSE	4.14845	FALSE	4.09042	FALSE
C1QA	P02745	complement C1q A chain	DQPRPAFSAIR_2+GLFQVVSGGMVLQLQQGDQVWVEKDPK_4+SLGFC(UniMod:4)DTTNK_2	17.0873	13.5296	11.9248	-0.0251428	-0.0138257	0.00318543	0.0125251	-0.1251	-0.00160205	-0.099807	-0.0548826	0.0126449	0.0497197	-0.496599	-0.00635953	0.0381674	0.74921	0.942553	0.783359	4.38747e-05	0.685191	1	1	1	1	0.0108809	1	1.75804	FALSE	0.962931	FALSE	0.221041	FALSE	0.871953	FALSE	9.05836	FALSE
C1QB	P02746	complement C1q B chain	DQTIRFDHVITNMNNNYEPR_4+FDHVITNMNNNYEPR_3+GNLC(UniMod:4)VNLMR_2+LEQGENVFLQATDK_2+TINVPLRR_2+VPGLYYFTYHASSR_3+VVTFC(UniMod:4)DYAYNTFQVTTGGMVLK_3	12.4079	7.08156	6.78873	-0.0451113	-0.0624665	-0.0656294	-0.0647957	-0.0579796	-0.00584427	-0.247533	-0.342763	-0.360119	-0.355544	-0.318143	-0.0320684	2.70735e-07	0.0452861	0.0396125	0.0486645	0.00854543	0.0403878	6.71422e-05	1	1	1	1	1	3.17628	FALSE	4.42495	FALSE	4.65414	FALSE	4.59368	FALSE	4.10069	FALSE
FBLN1-2	P48740-2	Fibulin 1	DQVLVSC(UniMod:4)DTGYK_2+SDFSNEER_2+TLSDVLQYVK_2+VEC(UniMod:4)SDNLFTQR_2+VLGPFC(UniMod:4)GEK_2+YSC(UniMod:4)QEPYYK_2	13.5452	8.54685	9.48202	-0.0350101	-0.0687463	-0.0625852	-0.038839	-0.0441138	-0.00110313	-0.175088	-0.343806	-0.312994	-0.194237	-0.220617	-0.00551685	0.000286714	0.0456497	0.0750246	0.283549	0.0693891	0.725468	0.071105	1	1	1	1	1	2.4564	FALSE	4.88049	FALSE	4.43355	FALSE	2.72868	FALSE	3.10496	FALSE
IGHV3-9	P01782	immunoglobulin heavy variable 3-9	LSC(UniMod:4)AASGFTFDDYAMHWVR_3+NSLYLQMNSLR_2	35.4119	11.9238	22.2458	-0.0382198	-0.00302471	-0.0164454	-0.0749264	0.0292596	-0.0381318	-0.0774141	-0.00612654	-0.0333101	-0.151763	0.0592652	-0.0772358	0.106452	0.971425	0.848886	0.399611	0.623737	8.39969e-07	1	1	1	1	1	0.000208312	2.6846	FALSE	0.209877	FALSE	1.14643	FALSE	5.33073	FALSE	2.04882	FALSE
IGHV4-4	A0A075B6R2	immunoglobulin heavy variable 4-4	GLEWIGEIYHSGSTNYNPSLK_3+SKNQFSLK_2	35.4206	17.9068	14.517	-0.00397831	-0.0476498	-0.0494086	-0.042406	0.027851	-0.0271511	-0.00887876	-0.106344	-0.11027	-0.0946413	0.0621576	-0.0605956	0.85398	0.536708	0.530833	0.601685	0.609183	0.000120543	1	1	1	1	1	0.0298947	0.276136	FALSE	3.35798	FALSE	3.48406	FALSE	2.98299	FALSE	1.94924	FALSE
IGHV5-51	A0A0C4DH38	immunoglobulin heavy variable 5-51	ASDTAMYYC(UniMod:4)AR_2+GLEWMGIIYPGDSDTR_2+GSGYSFTSYWIGWVR_2+YSPSFQGQVTISADK_2	32.686	6.23404	7.83959	-0.0744134	-0.0399787	-0.060001	-0.0635487	-0.0397573	-0.0340749	-0.195861	-0.105227	-0.157927	-0.167265	-0.104644	-0.0896875	4.22654e-05	0.53661	0.364247	0.351094	0.384311	9.53906e-09	0.0104818	1	1	1	1	2.36569e-06	5.29328	FALSE	2.80986	FALSE	4.24665	FALSE	4.50331	FALSE	2.79409	FALSE
IGHV6-1	A0A0B4J1U7	immunoglobulin heavy variable 6-1	ITINPDTSK_2	47.0063	14.2174	7.87617	0.0285367	0.100027	0.0801956	0.0689467	0.0371964	-0.0672236	0.045167	0.158319	0.126931	0.109127	0.0588733	-0.106399	0.343085	0.351633	0.465004	0.542161	0.623842	9.86273e-12	1	1	1	1	1	2.44596e-09	1.99771	FALSE	7.17933	FALSE	5.71614	FALSE	4.89505	FALSE	2.61178	FALSE
IGKV1-16	P04430	immunoglobulin kappa variable 1-16	SLIYAASSLQSGVPSK_2	69.6557	33.0843	46.2513	0.0459077	0.0405905	-0.00790132	0.0292954	0.0990251	-0.0511724	0.0648347	0.0573252	-0.0111589	0.0413734	0.139851	-0.0722699	0.176557	0.73764	0.949132	0.81846	0.247352	4.0555e-06	1	1	1	1	1	0.00100576	3.23325	FALSE	2.85347	FALSE	0.54918	FALSE	2.05136	FALSE	7.10495	FALSE
CPN1	P15169	carboxypeptidase N subunit 1	EALIQFLEQVHQGIK_2+ELMLQLSEFLC(UniMod:4)EEFR_2+HLYVLEFSDHPGIHEPLEPEVK_4+IHILPSMNPDGYEVAAAQGPNKPGYLVGR_3+IVQLIQDTR_2+NFPDLNTYIYYNEK_2+NNANGVDLNR_2+SQVEPETR_2+VQNEC(UniMod:4)PGITR_2+YVGNMHGNEALGR_3	16.6983	7.59322	5.39634	0.110963	0.019974	-0.0141913	-0.0751825	0.150393	0.00466148	0.449078	0.0808365	-0.0574336	-0.30427	0.608652	0.0188654	6.45964e-22	0.623033	0.732583	0.0791108	1.78121e-07	0.209395	1.60199e-19	1	1	1	4.41739e-05	1	7.99489	TRUE	1.39412	FALSE	0.988521	FALSE	5.34943	FALSE	10.9871	TRUE
HGFAC	Q04756	HGF activator	EALVPLVADHK_2+LEAC(UniMod:4)ESLTR_2+TTDVTQTFGIEK_2+VQLSPDLLATLPEPASPGR_2	17.0827	10.3841	8.57737	-0.0205778	-0.0107552	-0.0455088	-0.0861375	-0.299385	-0.0020208	-0.0812597	-0.0424712	-0.17971	-0.340148	-1.18224	-0.00797994	0.0825145	0.79915	0.29225	0.0531496	4.35417e-23	0.60084	1	1	1	1	1.07984e-20	1	1.43657	FALSE	0.74828	FALSE	3.20471	FALSE	6.15243	FALSE	23.062	TRUE
APOC1	P02654	apolipoprotein C1	EFGNTLEDK_2+EWFSETFQK_2+IKQSELSAK_2+LKEFGNTLEDK_2+MREWFSETFQK_2	35.0882	14.5442	7.69153	-0.128534	0.166818	0.180546	0.12984	-0.0913754	-0.0146974	-0.24646	0.319868	0.34619	0.248964	-0.175209	-0.0281817	3.10364e-07	0.0618906	0.0480564	0.167611	0.147568	0.0718147	7.69702e-05	1	1	1	1	1	9.31825	FALSE	12.258	FALSE	13.3312	FALSE	9.41724	FALSE	6.53854	FALSE
HBB	P68871	hemoglobin subunit beta	EFTPPVQAAYQK_2+FFESFGDLSTPDAVMGNPK_2+GTFATLSELHC(UniMod:4)DK_3+GTFATLSELHC(UniMod:4)DKLHVDPENFR_4+LHVDPENFR_2+LLGNVLVC(UniMod:4)VLAHHFGK_3+VHLTPEEK_2+VLGAFSDGLAHLDNLK_3+VNVDEVGGEALGR_2+VVAGVANALAHK_2+VVAGVANALAHKYH_3	49.636	12.991	7.29258	-0.17318	0.0508518	0.0408183	0.027466	-0.0465105	-0.00454984	-0.359087	0.105441	0.0846368	0.0569506	-0.0964394	-0.00943408	8.0901e-14	0.535714	0.62671	0.750808	0.422603	0.544242	2.00635e-11	1	1	1	1	1	12.7541	FALSE	3.58763	FALSE	2.86972	FALSE	1.92203	FALSE	3.27639	FALSE
IGKV1-6	A0A0C4DH72	immunoglobulin kappa variable 1-6	LLIYAASSLQSGVPSR_2+NDLGWYQQKPGK_2	32.0909	11.3098	10.3172	0.0148226	-0.0394116	-0.0689778	-0.0708476	-0.00367014	-0.0481305	0.0333567	-0.0886917	-0.155227	-0.159435	-0.00825927	-0.108313	0.482977	0.601109	0.370711	0.372304	0.945046	3.86279e-12	1	1	1	1	1	9.57973e-10	1.03272	FALSE	2.76946	FALSE	4.89732	FALSE	5.03336	FALSE	0.254719	FALSE
ORM2	P19652	orosomucoid 2	EHVAHLLFLR_3+EQLGEFYEALDC(UniMod:4)LC(UniMod:4)IPR_2+NWGLSFYADKPETTK_3+SDVMYTDWK_2+SDVMYTDWKK_2+TLMFGSYLDDEK_2+TLMFGSYLDDEKNWGLSFYADKPETTK_4	21.4613	8.89555	4.21365	-0.0329323	0.0153887	0.0479941	0.0443018	-0.315187	-0.0172834	-0.0995923	0.0465376	0.145141	0.133975	-0.953171	-0.0522675	0.0360084	0.783487	0.401831	0.452687	2.77017e-15	0.000745632	1	1	1	1	6.87002e-13	0.184917	2.30895	FALSE	1.07237	FALSE	3.38265	FALSE	3.1184	FALSE	24.4173	TRUE
IGKV1-8	A0A0C4DH67	immunoglobulin kappa variable 1-8	ASQGISSYLAWYQQKPGK_3+LLIYAASTLQSGVPSR_2+MTQSPSSFSASTGDR_2	29.5314	13.7487	14.0305	-0.018869	0.140551	0.067742	0.0603525	0.0442233	-0.0402116	-0.0472641	0.352059	0.169684	0.151175	0.110773	-0.100724	0.317891	0.0371356	0.325473	0.395277	0.352942	8.43512e-11	1	1	1	1	1	2.09191e-08	1.31649	FALSE	10.2326	FALSE	4.80751	FALSE	4.27205	FALSE	3.11279	FALSE
IGKV2-24	A0A0C4DH68	immunoglobulin kappa variable 2-24	FSGSGAGTDFTLK_2+SSQSLVHSDGNTYLSWLQQR_3	41.9991	22.6151	14.1732	-0.0277214	0.13347	0.0886746	0.082102	0.116762	-0.0748631	-0.0525451	0.252988	0.16808	0.155622	0.22132	-0.141901	0.260101	0.128646	0.323238	0.374793	0.0598894	2.88868e-20	1	1	1	1	1	7.16392e-18	1.94008	FALSE	9.69287	FALSE	6.33928	FALSE	5.85592	FALSE	8.42989	FALSE
LGALS3BP	Q08380	galectin 3 binding protein	ELSEALGQIFDSQR_2+LADGGATNQGR_2	38.4842	17.7999	26.0173	-0.000600253	-0.0548178	0.0226203	0.10084	0.186992	-0.00680326	-0.00127009	-0.115991	0.0478629	0.21337	0.395662	-0.0143952	0.978926	0.498975	0.78488	0.237763	0.00111147	0.358494	1	1	1	1	0.275643	1	0.041615	FALSE	3.87279	FALSE	1.58027	FALSE	7.23975	FALSE	13.8388	FALSE
IGKV2-29	A2NJV5	immunoglobulin kappa variable 2-29	FSGSGSGTDFTLK_2+SSQSLLHSDGK_2	41.5902	23.2827	9.00035	-0.0630931	0.0083947	-0.0324842	0.00417532	-0.0753712	-0.0605651	-0.11098	0.0147661	-0.0571391	0.00734431	-0.132577	-0.106533	0.0200205	0.930829	0.742447	0.967306	0.269945	9.71275e-12	1	1	1	1	1	2.40876e-09	4.47032	FALSE	0.583573	FALSE	2.27718	FALSE	0.28983	FALSE	5.36321	FALSE
CA1	P00915	carbonic anhydrase 1	ESISVSSEQLAQFR_2+SLLSNVEGDNAVPMQHNNRPTQPLK_4	51.954	20.5461	17.3852	-0.161936	-0.0285455	-0.052747	-0.103026	-0.0676301	0.0182965	-0.362636	-0.0639241	-0.11812	-0.230713	-0.151449	0.0409728	3.51105e-14	0.705943	0.495187	0.196164	0.20575	0.00818783	8.7074e-12	1	1	1	1	1	11.8787	FALSE	1.99833	FALSE	3.7238	FALSE	7.40235	FALSE	4.79937	FALSE
IGKV3-11	P04433	immunoglobulin kappa variable 3-11	ASQSVSSYLAWYQQKPGQAPR_3+FSGSGSGTDFTLTISSLEPEDFAVYYC(UniMod:4)QQR_4+LLIYDASNR_2	29.5169	12.993	11.2107	-0.0360528	0.0311971	-0.00751969	-0.0364512	-0.0142199	-0.0433846	-0.0925451	0.0800808	-0.0193026	-0.0935678	-0.0365016	-0.111365	0.0510136	0.635864	0.911091	0.599433	0.759942	8.27208e-13	1	1	1	1	1	2.05148e-10	2.53048	FALSE	2.18597	FALSE	0.522586	FALSE	2.55879	FALSE	0.990522	FALSE
FGA	P02671	fibrinogen alpha chain	ESSSHHPGIAEFPSR_3+EVVTSEDGSDC(UniMod:4)PEAMDLGTLSGIGTLDGFR_3+GDSTFESK_2+GSESGIFTNTK_2+MADEAGSEADHEGTHSTK_4+QFTSSTSYNR_2+TFPGFFSPMLGEFVSETESR_2+TVIGPDGHK_2+VQHIQLLQK_2+VTSGSTTTTR_2	138.187	12.2655	48.6439	-0.0326856	-0.078227	-0.0772174	-0.0827584	0.143223	0.00595028	-0.0846792	-0.202664	-0.200049	-0.214404	0.371051	0.0154155	0.0802802	0.240587	0.257081	0.238544	0.00237661	0.328601	1	1	1	1	0.589398	1	2.29145	FALSE	5.57198	FALSE	5.49813	FALSE	5.9041	FALSE	10.437	FALSE
TF	P02787	transferrin	ADRDQYELLC(UniMod:4)LDNTR_3+AIAANEADAVTLDAGLVYDAYLAPNNLKPVVAEFYGSK_4+APNHAVVTR_2+APNHAVVTRK_2+ASYLDC(UniMod:4)IR_2+C(UniMod:4)DEWSVNSVGK_2+C(UniMod:4)LKDGAGDVAFVK_3+C(UniMod:4)LVEKGDVAFVK_3+C(UniMod:4)QSFRDHMK_2+C(UniMod:4)STSSLLEAC(UniMod:4)TFR_2+C(UniMod:4)STSSLLEAC(UniMod:4)TFRRP_3+DC(UniMod:4)HLAQVPSHTVVAR_3+DDTVC(UniMod:4)LAK_2+DGAGDVAFVK_2+DHMKSVIPSDGPSVAC(UniMod:4)VKK_3+DKEAC(UniMod:4)VHK_2+DLLFKDSAHGFLK_3+DLLFRDDTVC(UniMod:4)LAK_2+DQYELLC(UniMod:4)LDNTR_2+DSAHGFLK_2+DSAHGFLKVPPR_3+DSGFQM(UniMod:35)NQLR_2+DSGFQMNQLR_2+DYELLC(UniMod:4)LDGTR_2+EDLIWELLNQAQEHFGK_2+EDLIWELLNQAQEHFGKDK_3+EDPQTFYYAVAVVK_2+EDPQTFYYAVAVVKK_3+EFQLFSSPHGK_2+EGTC(UniMod:4)PEAPTDEC(UniMod:4)K_2+EGTC(UniMod:4)PEAPTDEC(UniMod:4)KPVK_2+EGYYGYTGAFR_2+FDEFFSEGC(UniMod:4)APGSK_2+FDEFFSEGC(UniMod:4)APGSKK_2+HQTVPQNTGGK_2+HQTVPQNTGGKNPDPWAK_4+HSTIFENLANK_2+HSTIFENLANKADR_3+HSTIFENLANKADRDQYELLC(UniMod:4)LDNTR_4+IEC(UniMod:4)VSAETTEDC(UniMod:4)IAK_2+IM(UniMod:35)NGEADAM(UniMod:35)SLDGGFVYIAGK_3+IMNGEADAMSLDGGFVYIAGK_3+INHC(UniMod:4)RFDEFFSEGC(UniMod:4)APGSKK_4+KASYLDC(UniMod:4)IR_2+KC(UniMod:4)STSSLLEAC(UniMod:4)TFR_2+KDKEAC(UniMod:4)VHK_2+KDSGFQMNQLR_2+KDSSLC(UniMod:4)K_2+KPVDEYKDC(UniMod:4)HLAQVPSHTVVAR_4+KPVEEYANC(UniMod:4)HLAR_3+KSASDLTWDNLK_2+KSC(UniMod:4)HTGLGR_2+LC(UniMod:4)M(UniMod:35)GSGLNLC(UniMod:4)EPNNK_2+LC(UniMod:4)MGSGLNLC(UniMod:4)EPNNK_2+LC(UniMod:4)MGSGLNLC(UniMod:4)EPNNKEGYYGYTGAFR_4+LHDRNTYEK_2+LKC(UniMod:4)DEWSVNSVGK_2+LKC(UniMod:4)DEWSVNSVGKIEC(UniMod:4)VSAETTEDC(UniMod:4)IAK_4+M(UniMod:35)YLGYEYVTAIR_2+MYLGYEYVTAIR_2+MYLGYEYVTAIRNLR_3+NLNEKDYELLC(UniMod:4)LDGTR_2+NLREGTC(UniMod:4)PEAPTDEC(UniMod:4)KPVK_4+NPDPWAK_2+PVDEYKDC(UniMod:4)HLAQVPSHTVVAR_5+PVEEYANC(UniMod:4)HLAR_2+PVVAEFYGSK_2+SAGWNIPIGLLYC(UniMod:4)DLPEPR_2+SASDLTWDNLK_2+SASDLTWDNLKGK_2+SASDLTWDNLKGKK_2+SC(UniMod:4)HTAVGR_2+SC(UniMod:4)HTGLGR_2+SETKDLLFR_2+SETKDLLFRDDTVC(UniMod:4)LAK_4+SKEFQLFSSPHGK_2+SM(UniMod:35)GGKEDLIWELLNQAQEHFGK_3+SMGGKEDLIWELLNQAQEHFGK_3+SMGGKEDLIWELLNQAQEHFGKDK_3+SVIPSDGPSVAC(UniMod:4)VK_2+SVIPSDGPSVAC(UniMod:4)VKK_2+TAGWNIPM(UniMod:35)GLLYNK_2+TAGWNIPMGLLYNK_2+WC(UniMod:4)ALSHHER_2+WC(UniMod:4)AVSEHEATK_3+YLGEEYVK_2+YLGEEYVKAVGNLR_3+YLGEEYVKAVGNLRK_3	13.7423	5.23468	4.85575	0.00609374	-0.0584396	-0.0811972	-0.0980065	0.19584	-0.0301169	0.0320498	-0.307361	-0.427054	-0.515462	1.03002	-0.158399	0.458077	0.0462035	0.00675543	0.00151721	8.62073e-21	1.87584e-28	1	1	1	0.376269	2.13794e-18	4.65209e-26	0.423279	FALSE	4.13388	FALSE	5.78955	TRUE	7.02936	TRUE	14.5391	TRUE
IGKV3-20	P01619	immunoglobulin kappa variable 3-20	ASQSVSSSYLAWYQQKPGQAPR_3+FSGSGSGTDFTLTISR_2+LLIYGASSR_2	35.2982	14.7146	11.7438	0.00330298	0.0588743	0.0203191	-0.00504308	-0.0824636	-0.0490427	0.0073311	0.130674	0.045099	-0.0111933	-0.183031	-0.108852	0.877683	0.441993	0.795157	0.950143	0.127444	3.31614e-12	1	1	1	1	1	8.22403e-10	0.229207	FALSE	4.16527	FALSE	1.41838	FALSE	0.350171	FALSE	5.88246	FALSE
P0DOX2	P0DOX2	Immunoglobulin alpha-2 heavy chain	EVQLVETGGGLIQPGGSLR_2+GTTVTVSSASPTSPK_2	59.5059	13.4982	7.17311	-0.0626432	0.0504494	0.0475064	0.0529424	-0.118567	-0.023464	-0.0762549	0.0614115	0.057829	0.0644461	-0.144331	-0.0285625	0.115726	0.722469	0.743513	0.723459	0.237384	0.0707625	1	1	1	1	1	1	4.43775	FALSE	3.55875	FALSE	3.34771	FALSE	3.73785	FALSE	8.56563	FALSE
SERPINA10	Q9UK55	serpin family A member 10	ETSNFGFSLLR_2+GLHLQALKPTKPGLLPSLFK_4+LILVDYILFK_2+TVIEVDER_2+YEMHELLR_2	19.1306	11.1833	10.2803	0.0585001	0.123047	0.143471	0.15399	0.20787	0.000133551	0.21061	0.44299	0.516518	0.554389	0.748364	0.000480806	9.68469e-06	0.00898536	0.00288727	0.00191649	4.9169e-10	0.975221	0.0024018	1	0.716042	0.475289	1.21939e-07	1	4.13825	FALSE	8.90327	FALSE	10.4559	FALSE	11.2642	TRUE	15.4981	TRUE
IGKV4-1	P06312	immunoglobulin kappa variable 4-1	LLIYWASTR_2+NYLAWYQQK_2+NYLAWYQQKPGQPPK_2+SSQSVLYSSNNK_2	26.9741	10.6654	17.687	-0.0358442	0.0987476	0.100743	0.0985085	0.0606234	-0.0507977	-0.0903932	0.249025	0.254056	0.248422	0.152882	-0.128104	0.0557674	0.139602	0.140347	0.161777	0.199108	1.68061e-16	1	1	1	1	1	4.16791e-14	2.51565	FALSE	7.08435	FALSE	7.23253	FALSE	7.0666	FALSE	4.29163	FALSE
MST1	P26927	macrophage stimulating 1	FLDQGLDDNYC(UniMod:4)R_2+TPFDYC(UniMod:4)ALR_2+VALIC(UniMod:4)LPPEWYVVPPGTK_2+VSVFVDWIHK_2+WDAQIPHQHR_2	18.9858	12.2096	12.1115	-0.0134216	-0.0383833	-0.031478	-0.0696291	-0.0517254	-0.00664323	-0.0475022	-0.135847	-0.111408	-0.246433	-0.183068	-0.0235119	0.326655	0.431726	0.528134	0.175787	0.133684	0.136509	1	1	1	1	1	1	0.934656	FALSE	2.69623	FALSE	2.20586	FALSE	4.94468	FALSE	3.65038	FALSE
PCYOX1	Q9UHG3	prenylcysteine oxidase 1	FLNEMIAPVMR_2+LFLSYDYAVK_2+LVC(UniMod:4)SGLLQASK_2+SDFYDIVLVATPLNR_2+SNLISGSVMYIEEK_2	19.0165	11.9032	16.991	0.0274679	-0.0299275	-0.0532026	-0.0627001	0.0200862	-0.0121741	0.100951	-0.109991	-0.195533	-0.230439	0.073822	-0.044743	0.0361054	0.521959	0.265469	0.202878	0.54289	0.00440416	1	1	1	1	1	1	1.92217	FALSE	2.09608	FALSE	3.75656	FALSE	4.44186	FALSE	1.40201	FALSE
SERPIND1	P05546	serpin family D member 1	EYYFAEAQIADFSDPAFISK_3+FPVEMTHNHNFR_3+FTVDRPFLFLIYEHR_3+GGETAQSADPQWEQLNNK_2+GPLDQLEK_2+HQGTITVNEEGTQATTVTTVGFMPLSTQVR_4+IAIDLFK_2+NGNMAGISDQR_2+NYNLVESLK_2+QFPILLDFK_2+SVNDLYIQK_2+TLEAQLTPR_2+TNNHIMK_2+TREVLLPK_2+TSC(UniMod:4)LLFMGR_2+VREYYFAEAQIADFSDPAFISK_3+VSMMQTK_2+YEITTIHNLFR_2	17.106	8.819	10.2825	0.0181356	0.04312	0.0810677	0.132172	0.196754	0.00275371	0.0730748	0.173746	0.326651	0.532567	0.792791	0.0110957	0.124282	0.305615	0.0596027	0.00290092	4.69282e-11	0.473965	1	1	1	0.719429	1.16382e-08	1	1.265	FALSE	3.03397	FALSE	5.78006	FALSE	9.59421	TRUE	14.6116	TRUE
IGKV6D-21	A0A0A0MT36	immunoglobulin kappa variable 6D-21 (non-functional)	YASQSISGVPSR_2	69.6248	32.9169	20.4995	-0.079442	-0.0129427	-0.0355208	-0.0368723	-0.223665	-0.058789	-0.0999627	-0.0162859	-0.0446962	-0.0463968	-0.28144	-0.0739747	0.0379148	0.924442	0.798993	0.797559	0.0204119	2.59608e-06	1	1	1	1	1	0.000643828	5.66093	FALSE	0.901153	FALSE	2.49267	FALSE	2.58874	FALSE	16.7696	FALSE
C1QC	P02747	complement C1q C chain	FNAVLTNPQGDYDTSTGK_2+FQSVFTVTR_2+QKFQSVFTVTR_2+QTHQPPAPNSLIR_2+TNQVNSGGVLLR_2+VPGLYYFVYHASHTANLC(UniMod:4)VLLYR_4+VVTFC(UniMod:4)GHTSK_2	13.397	7.49171	6.77101	-0.060329	-0.0181686	-0.00372494	0.0028228	-0.117775	-0.00212588	-0.302039	-0.0909618	-0.018649	0.0141324	-0.589644	-0.0106433	2.24767e-10	0.590347	0.914008	0.936709	8.45552e-07	0.490617	5.57421e-08	1	1	1	0.000209697	1	4.27035	FALSE	1.26732	FALSE	0.258527	FALSE	0.195853	FALSE	8.50602	TRUE
MBL2	P11226	mannose binding lectin 2	FQASVATPR_2+WLTFSLGK_2	48.6354	14.3208	12.6335	-0.199227	0.00929472	-0.0624998	-0.0837474	0.075928	-0.0362194	-0.296196	0.0138187	-0.0929202	-0.12451	0.112884	-0.0538483	6.48373e-10	0.93528	0.593206	0.487322	0.34771	0.000545374	1.60796e-07	1	1	1	1	0.135253	14.8083	TRUE	0.646341	FALSE	4.42736	FALSE	5.97672	FALSE	5.40388	FALSE
IGLV1-51	P01701	immunoglobulin lambda variable 1-51	LLIYDNNKRPSGIPDR_4+RPSGIPDR_2+VTISC(UniMod:4)SGSSSNIGNNYVSWYQQLPGTAPK_4	30.3243	18.5453	15.1394	-0.0340196	-0.0161942	-0.029125	-0.0153974	-0.0948054	-0.0367103	-0.0940607	-0.0447753	-0.0805277	-0.0425722	-0.262127	-0.1015	0.0493918	0.793069	0.644388	0.812818	0.0297891	9.72133e-11	1	1	1	1	1	2.41089e-08	2.38608	FALSE	1.12882	FALSE	2.03931	FALSE	1.07298	FALSE	6.79214	FALSE
IGLV2-18	A0A075B6J9	immunoglobulin lambda variable 2-18	VSWYQQPPGTAPK_2	62.0347	16.2714	10.3063	-0.0190369	-0.0459894	-0.0440167	-0.00597955	0.127616	-0.0641515	-0.0223479	-0.053988	-0.0516721	-0.00701953	0.149811	-0.0753089	0.64184	0.752808	0.768066	0.96899	0.216076	1.64345e-06	1	1	1	1	1	0.000407575	1.32829	FALSE	3.2391	FALSE	3.09802	FALSE	0.415331	FALSE	9.24868	FALSE
IGLV6-57	P01721	immunoglobulin lambda variable 6-57	FSGSIDSSSNSASLTISGLK_2	86.6101	31.6269	25.8496	-0.0691624	0.0307139	0.0434651	0.0752571	0.0657309	-0.0126861	-0.0798683	0.0354682	0.0501933	0.0869064	0.0759057	-0.0146498	0.0996946	0.837582	0.776557	0.633485	0.534561	0.354191	1	1	1	1	1	1	4.91074	FALSE	2.15175	FALSE	3.05862	FALSE	5.35487	FALSE	4.66151	FALSE
IGLV2-23	P01705	immunoglobulin lambda variable 2-23	RPSGVSNR_2	45.4337	20.776	22.3947	0.00435228	0.148249	0.121834	0.100586	-0.0555393	-0.0493943	0.00790195	0.26916	0.2212	0.182623	-0.100836	-0.0896796	0.869151	0.115902	0.20614	0.311099	0.404231	1.1334e-08	1	1	1	1	1	2.81084e-06	0.302133	FALSE	10.8224	FALSE	8.81173	FALSE	7.22092	FALSE	3.92475	FALSE
IGLV7-43	P04211	immunoglobulin lambda variable 7-43	FSGSLLGGK_2+HSWTPAR_2	63.8888	30.0536	21.2996	-0.0298572	0.184194	0.210213	0.216919	0.0434943	-0.0320275	-0.0397224	0.245054	0.27967	0.288592	0.0578654	-0.0426098	0.4119	0.156032	0.113245	0.112769	0.635253	0.00698764	1	1	1	1	1	1	2.09111	FALSE	13.6182	FALSE	15.6859	FALSE	16.2249	FALSE	3.0607	FALSE
IGLV3-16	A0A075B6K0	immunoglobulin lambda variable 3-16	DSERPSGIPER_3	71.9643	45.0081	26.5417	-0.214413	-0.097404	-0.0978987	-0.105607	-0.323032	-0.0574922	-0.257728	-0.117081	-0.117676	-0.126941	-0.38829	-0.0691067	7.58582e-08	0.491941	0.499189	0.479337	0.00127128	9.524e-06	1.88128e-05	1	1	1	0.315277	0.00236195	16.0231	FALSE	6.98466	FALSE	7.02135	FALSE	7.59467	FALSE	25.0957	FALSE
IGLV4-60	A0A075B6I1	immunoglobulin lambda variable 4-60	FSGSSSGADR_2	150.6	23.1537	20.9322	-0.0586338	0.0990417	0.0765618	-0.0172266	0.201493	-0.00462606	-0.0767413	0.129628	0.100206	-0.0225466	0.263719	-0.0060547	0.11273	0.452606	0.569998	0.90129	0.0306098	0.701017	1	1	1	1	1	1	4.14791	FALSE	7.10618	FALSE	5.4502	FALSE	1.20121	FALSE	14.9888	FALSE
IGLV9-49	A0A0B4J1Y8	immunoglobulin lambda variable 9-49	FSVLGSGLNR_2	53.6684	14.91	13.6454	-0.0749417	-0.0671839	-0.107622	-0.192151	0.118152	-0.00224318	-0.117487	-0.105325	-0.168719	-0.301236	0.185228	-0.00351665	0.0151192	0.541265	0.338392	0.0972732	0.128353	0.823354	1	1	1	1	1	1	5.33185	FALSE	4.76696	FALSE	7.74505	FALSE	14.2466	FALSE	8.53435	FALSE
F9	P00740	coagulation factor IX	FTIYNNMFC(UniMod:4)AGFHEGGR_3+NC(UniMod:4)ELDVTC(UniMod:4)NIK_2+SALVLQYLR_2+SC(UniMod:4)EPAVPFPC(UniMod:4)GR_2+VDAFC(UniMod:4)GGSIVNEK_2+VSVSQTSK_2+VVC(UniMod:4)SC(UniMod:4)TEGYR_2+YNHDIALLELDEPLVLNSYVTPIC(UniMod:4)IADKEYTNIFLK_4	18.2283	13.1022	5.89421	-0.0566492	-0.0111525	0.0506281	0.0942015	0.0731715	0.0116626	-0.209606	-0.0412651	0.187328	0.348552	0.27074	0.0431525	1.07708e-05	0.807635	0.279604	0.0510033	0.0238163	0.00537645	0.00267116	1	1	1	1	1	4.00473	FALSE	0.77603	FALSE	3.57158	FALSE	6.74744	FALSE	5.20268	FALSE
GSN	P06396	gelsolin	GASQAGAPQGR_2+PNSMVVEHPEFLK_2+VPEARPNSMVVEHPEFLK_3	17.8892	13.473	10.0584	-0.0171695	-0.0631998	-0.108073	-0.132018	-0.0908967	-0.0137792	-0.0673769	-0.24801	-0.424102	-0.518066	-0.356698	-0.0540726	0.159546	0.146743	0.0152447	0.00403539	0.00315543	0.00054449	1	1	1	1	0.782547	0.135033	1.19721	FALSE	4.47805	FALSE	7.77877	FALSE	9.58254	FALSE	6.50319	FALSE
IGLV3-21	P80748	immunoglobulin lambda variable 3-21	SVHWYQQK_2+SVHWYQQKPGQAPVLVVYDDSDRPSGIPER_4	31.8105	14.1335	16.893	-0.040047	-0.0629095	-0.101231	-0.0941187	0.0448713	-0.0307655	-0.0946039	-0.148613	-0.23914	-0.222339	0.106	-0.0726781	0.0484562	0.384737	0.171251	0.217041	0.380088	3.50185e-06	1	1	1	1	1	0.00086846	2.81473	FALSE	4.45702	FALSE	7.26882	FALSE	6.74131	FALSE	3.15911	FALSE
PIGR	P01833	polymeric immunoglobulin receptor	GGC(UniMod:4)ITLISSEGYVSSK_2+LVSLTLNLVTR_2+QSSGENC(UniMod:4)DVVVNTLGK_2	44.8166	16.9097	17.9484	-0.00405456	-0.0228425	-0.0596049	-0.0545845	0.217691	-0.0016866	-0.00920374	-0.0518518	-0.135301	-0.123905	0.494153	-0.00382853	0.848543	0.762991	0.441425	0.493927	4.91368e-05	0.807485	1	1	1	1	0.0121859	1	0.281436	FALSE	1.59592	FALSE	4.21803	FALSE	3.856	FALSE	16.2871	FALSE
LYZ	P61626	lysozyme	GISLANWMC(UniMod:4)LAK_2+WESGYNTR_2	28.7719	24.1901	12.1044	-0.109205	-0.204057	-0.250237	-0.256782	-0.022088	-0.000967438	-0.272728	-0.509608	-0.624937	-0.641283	-0.0551622	-0.00241606	1.47437e-08	0.0029211	0.00035898	0.000380251	0.647967	0.877144	3.65644e-06	0.724432	0.0890271	0.0943023	1	1	7.86339	FALSE	15.1933	FALSE	18.9402	FALSE	19.481	FALSE	1.5428	FALSE
CFB	P00751	complement factor B	AIHC(UniMod:4)PRPHDFENGEYWPR_4+ALFVSEEEKK_2+ALRLPPTTTC(UniMod:4)QQQKEELLPAQDIK_4+C(UniMod:4)LVNLIEK_2+DAQYAPGYDK_2+DFHINLFQVLPWLK_3+DFHINLFQVLPWLKEK_3+DLEIEVVLFHPNYNINGK_3+DNEQHVFK_2+EAGIPEFYDYDVALIK_2+EDYLDVYVFGVGPLVNQVNINALASK_3+EELLPAQDIK_2+EKLQDEDLGFL_2+FIQVGVISWGVVDVC(UniMod:4)K_3+FLC(UniMod:4)TGGVSPYADPNTC(UniMod:4)R_2+FLC(UniMod:4)TGGVSPYADPNTC(UniMod:4)RGDSGGPLIVHK_4+FLC(UniMod:4)TGGVSPYADPNTC(UniMod:4)RGDSGGPLIVHKR_4+GDSGGPLIVHK_2+GDSGGPLIVHKR_2+GHESC(UniMod:4)MGAVVSEYFVLTAAHC(UniMod:4)FTVDDKEHSIK_4+GTDYHKQPWQAK_3+HVIILMTDGLHNMGGDPITVIDEIR_4+ISVIRPSK_2+KC(UniMod:4)LVNLIEK_2+KDNEQHVFK_2+KEAGIPEFYDYDVALIK_3+KNPREDYLDVYVFGVGPLVNQVNINALASK_4+LEDSVTYHC(UniMod:4)SR_2+LPPTTTC(UniMod:4)QQQK_2+LPPTTTC(UniMod:4)QQQKEELLPAQDIK_4+NPREDYLDVYVFGVGPLVNQVNINALASK_4+PIC(UniMod:4)LPC(UniMod:4)TEGTTR_2+PQGSC(UniMod:4)SLEGVEIK_2+QLNEINYEDHK_2+STGSWSTLK_2+TC(UniMod:4)QVNGR_2+VASYGVKPR_2+VKDISEVVTPR_2+VSEADSSNADWVTK_2+VSVGGEKR_2+WSGQTAIC(UniMod:4)DNGAGYC(UniMod:4)SNPGIPIGTR_3+YGLVTYATYPK_2	14.5291	5.14898	3.51063	0.0445941	0.0182285	0.0600538	0.10573	0.0662812	0.007868	0.220499	0.0901319	0.29694	0.522788	0.327731	0.0389038	3.589e-06	0.594442	0.0862636	0.00340637	0.00617898	0.0119741	0.000890073	1	1	0.84478	1	1	3.1393	FALSE	1.27152	FALSE	4.25047	FALSE	7.60386	TRUE	4.70143	FALSE
IGLV8-61	A0A075B6I0	immunoglobulin lambda variable 8-61	FSGSILGNK_2+TLIYSTNTR_2	56.828	19.5335	19.334	0.0148038	0.0690379	0.0946604	0.0393713	0.0221276	-0.0510089	0.0213666	0.0996435	0.136625	0.0568252	0.0319371	-0.073622	0.65724	0.561933	0.43658	0.753511	0.792408	2.92554e-06	1	1	1	1	1	0.000725533	1.0314	FALSE	4.90168	FALSE	6.7814	FALSE	2.76659	FALSE	1.54559	FALSE
ITIH1	P19827	inter-alpha-trypsin inhibitor heavy chain 1	AAISGENAGLVR_2+ADVQAHGEGQEFSITC(UniMod:4)LVDEEEMK_3+ADVQAHGEGQEFSITC(UniMod:4)LVDEEEMKK_3+DKVTAWK_2+ELAAQTIK_2+ELAAQTIKK_2+EVAFDLEIPK_2+FAHYVVTSQVVNTANEAR_2+GFSLDEATNLNGGLLR_2+GHMLENHVER_3+GHVLFRPTVSQQQSC(UniMod:4)PTC(UniMod:4)STSLLNGHFK_4+GMADQDGLKPTIDKPSEDSPPLEMLGPR_4+GRFPLYNLGFGHNVDFNFLEVMSMENNGR_4+GSLVQASEANLQAAQDFVR_2+ILGDM(UniMod:35)QPGDYFDLVLFGTR_3+ILGDMQPGDYFDLVLFGTR_3+KAAISGENAGLVR_2+LDAQASFLPK_2+NHMQYEIVIK_2+PLLVDVDLQYPQDAVLALTQNHHK_4+QAVDTAVDGVFIR_2+QLVHHFEIDVDIFEPQGISK_4+QYYEGSEIVVAGR_2+RNHMQYEIVIK_3+TAFISDFAVTADGNAFIGDIK_2+TAFISDFAVTADGNAFIGDIKDK_3+TMEQFTIHLTVNPQSK_3+VTFQLTYEEVLK_2+VTYDVSR_2	12.909	7.54659	5.20791	0.00602341	0.000788956	0.0102108	-0.0193524	0.049443	-0.0110106	0.0321594	0.00421229	0.054516	-0.103324	0.263979	-0.0587864	0.503159	0.98039	0.755622	0.567062	0.0292948	0.000178882	1	1	1	1	1	0.0443628	0.418384	FALSE	0.0547012	FALSE	0.710267	FALSE	1.35044	FALSE	3.48653	FALSE
MAN1A1	P33908	mannosidase alpha class 1A member 1	GLPPVDFVPPIGVESR_2	27.1696	20.2162	18.8499	0.018037	0.0143755	0.00130508	0.0538965	-0.136662	0.0120122	0.0543084	0.0432836	0.00392952	0.162279	-0.41148	0.0361681	0.258723	0.800787	0.982119	0.369164	0.000696673	0.021119	1	1	1	1	0.172775	1	1.25808	FALSE	1.00141	FALSE	0.0905022	FALSE	3.80648	FALSE	9.93585	FALSE
SAA1	P0DJI8	serum amyloid A1	GPGGVWAAEAISDAR_3+SFFSFLGEAFDGAR_2+SGKDPNHFRPAGLPEKY_4	262.627	19.7112	18.4258	0.156409	-0.0153281	0.0752158	0.117755	0.102453	0.0134413	0.198757	-0.0194783	0.095581	0.149638	0.130193	0.0170806	3.85934e-05	0.909787	0.586478	0.40863	0.283694	0.276949	0.00957117	1	1	1	1	1	11.4509	FALSE	1.06813	FALSE	5.35186	FALSE	8.50452	FALSE	7.35977	FALSE
APOB	P04114	apolipoprotein B	AAIQALRK_2+AASGTTGTYQEWK_2+ADYVETVLDSTC(UniMod:4)SSTVQFLEYELNVLGTHK_3+AHLDIAGSLEGHLR_3+ALVEQGFTVPEIK_2+ALYWVNGQVPDGVSK_2+ATFQTPDFIVPLTDLR_2+ATGVLYDYVNK_2+ATLYALSHAVNNYHK_3+AVSM(UniMod:35)PSFSILGSDVR_2+AVSMPSFSILGSDVR_2+C(UniMod:4)VQSTKPSLMIQK_2+DAVEKPQEFTIVAFVK_3+DDKHEQDMVNGIMLSVEK_3+DFSAEYEEDGKYEGLQEWEGK_3+DKDQEVLLQTFLDDASPGDKR_3+DKIGVELTGR_2+DLGQC(UniMod:4)DR_2+DLKVEDIPLAR_2+EIQIYKK_2+EKLTALTK_2+EKLTALTKK_2+ENFAGEATLQR_2+EQHLFLPFSYK_2+ESDEETQIK_2+ESDEETQIKVNWEEEAASGLLTSLKDNVPK_4+ESQLPTVMDFR_2+ESQLPTVMDFRK_2+EVGTVLSQVYSK_2+EYSGTIASEANTYLNSK_2+FFGEGTKK_2+FPEVDVLTK_2+FQFPGKPGIYTR_2+FRETLEDTR_2+FRETLEDTRDR_3+FSVPAGIVIPSFQALTAR_2+FVTQAEGAK_2+GFEPTLEALFGK_2+GIISALLVPPETEEAK_2+GMTRPLSTLISSSQSC(UniMod:4)QYTLDAK_3+GNVATEISTER_2+HINIDQFVR_2+HSITNPLAVLC(UniMod:4)EFISQSIK_3+HVAEAIC(UniMod:4)K_2+IADFELPTIIVPEQTIEIPSIK_3+IAELSATAQEIIK_2+IDDIWNLEVK_2+IEDGTLASK_2+IEGNLIFDPNNYLPK_2+IEIPLPFGGK_2+IHSGSFQSQVELSNDQEK_2+IISDYHQQFR_2+ILGEELGFASLHDLQLLGK_3+INC(UniMod:4)KVELEVPQLC(UniMod:4)SFILK_3+INNQLTLDSNTK_2+IPSVQINFK_2+ITENDIQIALDDAK_2+ITLPDFR_2+IVQILPWEQNEQVK_2+IYSLWEHSTK_2+KGNVATEISTER_2+KHVAEAIC(UniMod:4)K_2+KIISDYHQQFR_3+KLTISEQNIQR_2+KMGLAFESTK_2+KYTYNYEAESSSGVPGTADSR_3+LAAYLMLMR_2+LATALSLSNK_2+LDVTTSIGR_2+LEIQSQVDSQHVGHSVLTAK_3+LELELRPTGEIEQYSVSATYELQR_3+LEVANMQAELVAK_2+LIDVISMYR_2+LKFIIPSPK_2+LLSGGNTLHLVSTTK_3+LLSGGNTLHLVSTTKTEVIPPLIENR_3+LNDLNSVLVMPTFHVPFTDLQVPSC(UniMod:4)K_4+LPYTIITTPPLK_2+LSLESLTSYFSIESSTK_2+LSLESLTSYFSIESSTKGDVK_3+LTISEQNIQR_2+LTLDIQNKK_2+MGLAFESTK_2+MTSNFPVDLSDYPK_2+NFVASHIANILNSEELDIQDLKK_3+NHLQLEGLFFTNGEHTSK_3+NIILPVYDK_2+NIQEYLSILTDPDGK_2+NKADYVETVLDSTC(UniMod:4)SSTVQFLEYELNVLGTHK_4+NKYGMVAQVTQTLK_2+NLQNNAEWVYQGAIR_2+NM(UniMod:35)EVSVATTTK_2+NMEVSVATTTK_2+NPNGYSFSIPVK_2+NSEEFAAAMSR_2+PSLMIQK_2+QELNGNTK_2+QGFFPDSVNK_2+QIDDIDVR_2+QTEATM(UniMod:35)TFK_2+QTEATMTFK_2+QTIIVVLENVQR_2+QVFLYPEKDEPTYILNIK_3+QVFLYPEKDEPTYILNIKR_4+RNLQNNAEWVYQGAIR_3+RVHANPLLIDVVTYLVALIPEPSAQQLR_4+SGVQMNTNFFHESGLEAHVALK_4+SHDELPR_2+SKEVPEAR_2+SKPTVSSSMEFK_2+SLHMYANR_2+SNTVASLHTEK_2+SPAFTDLHLR_2+SPSQADINK_2+SQAIATKK_2+STSPPKQAEAVLK_2+SVGFHLPSR_2+SVSDGIAALDLNAVANK_3+SVSLPSLDPASAK_2+TEVIPPLIENR_2+TFQIPGYTVPVVNVEVSPFTIEMSAFGYVFPK_4+TGISPLALIK_2+TILGTM(UniMod:35)PAFEVSLQALQK_2+TKGTFAHR_2+TLADLTLLDSPIK_2+TLQELKK_2+TLQGIPQM(UniMod:35)IGEVIR_2+TLQGIPQMIGEVIR_2+TLQGIPQMIGEVIRK_3+TPALHFK_2+TSSFALNLPTLPEVK_2+TTLTAFGFASADLIEIGLEGK_3+VEDIPLAR_2+VELEVPQLC(UniMod:4)SFILK_2+VHANPLLIDVVTYLVALIPEPSAQQLR_4+VIGNMGQTMEQLTPELK_2+VLADKFIIPGLK_3+VLVDHFGYTK_2+VNDESTEGK_2+VNWEEEAASGLLTSLK_2+VNWEEEAASGLLTSLKDNVPK_3+VPLLLSEPINIIDALEMR_3+VPQTDMTFR_2+VPSYTLILPSLELPVLHVPR_3+VRESDEETQIK_2+VRESDEETQIKVNWEEEAASGLLTSLK_4+WNFYYSPQSSPDK_2+WNFYYSPQSSPDKK_3+YGM(UniMod:35)VAQVTQTLK_2+YGMVAQVTQTLK_2+YHWEHTGLTLR_3+YSQPEDSLIPFFEITVPESQLTVSQFTLPK_3	19.6015	5.04457	3.66101	-0.0268904	0.0430464	0.0979777	0.0978377	-0.00718825	0.044587	-0.095377	0.15268	0.347515	0.347018	-0.0254958	0.158145	0.0374946	0.350397	0.0376647	0.0440004	0.825253	1.78223e-25	1	1	1	1	1	4.41993e-23	1.88138	FALSE	3.02871	FALSE	7.02722	TRUE	7.01683	TRUE	0.499495	FALSE
KRT9	P35527	keratin 9	TLLDIDNTR_2	21.6684	16.0941	18.0963	0.00427099	0.0298183	0.0186454	0.00794172	0.0405336	-0.0178827	0.0151871	0.10603	0.0663006	0.0282397	0.144132	-0.0635885	0.75228	0.536837	0.705549	0.8759	0.234666	5.2378e-05	1	1	1	1	1	0.0129898	0.296481	FALSE	2.08835	FALSE	1.30079	FALSE	0.551996	FALSE	2.84941	FALSE
C4A	P0C0L4	complement C4A (Rodgers blood group)	AAC(UniMod:4)AQLNDFLQEYGTQGC(UniMod:4)QV_2+ADGSYAAWLSR_2+AEFQDALEK_2+ALEILQEEDLIDEDDIPVR_2+ANSFLGEK_2+ASAGLLGAHAAAITAYALTLTK_3+AVGSGATFSHYYYMILSR_3+C(UniMod:4)C(UniMod:4)QDGVTR_2+C(UniMod:4)SVFYGAPSK_2+DFALLSLQVPLK_2+DFALLSLQVPLKDAK_3+DHAVDLIQK_2+DKGQAGLQR_2+DSSTWLTAFVLK_2+EAPKVVEEQESR_2+EC(UniMod:4)VGFEAVQEVPVGLVQPASATLYDYYNPER_4+EC(UniMod:4)VGFEAVQEVPVGLVQPASATLYDYYNPERR_4+EELVYELNPLDHR_3+EFHLHLR_2+EGAIHREELVYELNPLDHR_3+EMSGSPASGIPVK_2+EPFLSC(UniMod:4)C(UniMod:4)QFAESLR_2+EPFLSC(UniMod:4)C(UniMod:4)QFAESLRK_3+EVYMPSSIFQDDFVIPDISEPGTWK_3+FAC(UniMod:4)YYPR_2+FGLLDEDGKK_2+FQILTLWLPDSLTTWEIHGLSLSK_3+GC(UniMod:4)GEQTMIYLAPTLAASR_2+GHLFLQTDQPIYNPGQR_2+GLC(UniMod:4)VATPVQLR_2+GLEEELQFSLGSK_2+GLQDEDGYR_2+GPEVQLVAHSPWLK_3+GQIVFMNR_2+GSFEFPVGDAVSK_2+HLVPGAPFLLQALVR_3+ITPGKPYILTVPGHLDEMQLDIQAR_4+ITQVLHFTK_2+KADGSYAAWLSR_2+KKEVYMPSSIFQDDFVIPDISEPGTWK_4+LGQYASPTAK_2+LHLETDSLALVALGALDTALYAAGSK_4+LLATLC(UniMod:4)SAEVC(UniMod:4)QC(UniMod:4)AEGK_2+LLATLC(UniMod:4)SAEVC(UniMod:4)QC(UniMod:4)AEGKC(UniMod:4)PR_3+LLLFSPSVVHLGVPLSVGVQLQDVPR_4+LNM(UniMod:35)GITDLQGLR_2+LNMGITDLQGLR_2+LRLEPGK_2+LTVAAPPSGGPGFLSIER_2+LTVAAPPSGGPGFLSIERPDSRPPR_4+LVNGQSHISLSK_2+MRPSTDTITVMVENSHGLR_3+NGESVKLHLETDSLALVALGALDTALYAAGSK_4+NNVPC(UniMod:4)SPK_2+NPSDPMPQAPALWIETTAYALLHLLLHEGK_4+PSTDTITVMVENSHGLR_3+PVAFSVVPTAAAAVSLK_2+PVAFSVVPTAAAAVSLKVVARGSFEFPVGDAVSK_4+PVQGVAYVR_2+QGSFQGGFR_2+RC(UniMod:4)C(UniMod:4)QDGVTR_2+RC(UniMod:4)SVFYGAPSK_2+RGHLFLQTDQPIYNPGQR_4+RHLVPGAPFLLQALVR_3+SC(UniMod:4)GLHQLLR_2+SFFPENWLWR_2+SHALQLNNR_2+SHKPLNMGK_2+SMQGGLVGNDETVALTAFVTIALHHGLAVFQDEGAEPLK_4+STQDTVIALDALSAYWIASHTTEER_3+TEQWSTLPPETK_2+TKGLC(UniMod:4)VATPVQLR_2+TLTSVSVFVDHHLAPSFYFVAFYYHGDHPVANSLR_6+TTNIQGINLLFSSR_2+VDFTLSSER_2+VDFTLSSERDFALLSLQVPLK_3+VDFTLSSERDFALLSLQVPLKDAK_4+VDVQAGAC(UniMod:4)EGK_2+VDVQAGAC(UniMod:4)EGKLELSVDGAK_3+VETVDRFQILTLWLPDSLTTWEIHGLSLSK_4+VEYGFQVK_2+VFALDQK_2+VGDTLNLNLR_2+VGLSGM(UniMod:35)AIADVTLLSGFHALR_3+VGLSGMAIADVTLLSGFHALR_3+VHYTVC(UniMod:4)IWR_2+VLSLAQEQVGGSPEK_2+VQQPDC(UniMod:4)R_2+VTASDPLDTLGSEGALSPGGVASLLR_3+VVEEQESR_2+YIYGKPVQGVAYVR_2+YLDKTEQWSTLPPETK_3+YLDKTEQWSTLPPETKDHAVDLIQK_4+YRVFALDQK_2+YVSHFETEGPHVLLYFDSVPTSR_4	20.8724	5.97365	3.28901	0.0135882	-0.0139111	0.0472631	0.0899345	-0.0775551	0.0277967	0.043842	-0.0448837	0.152493	0.290171	-0.250229	0.0896853	0.3513	0.789105	0.37401	0.100784	0.034866	5.80371e-09	1	1	1	1	1	1.43932e-06	0.946313	FALSE	0.968906	FALSE	3.33028	FALSE	6.43218	TRUE	5.52283	FALSE
F11	P03951	coagulation factor XI	HLC(UniMod:4)GGSIIGNQWILTAAHC(UniMod:4)FYGVESPK_4+HNEVWHLVGITSWGEGC(UniMod:4)AQR_4+HSIPVFC(UniMod:4)HSSFYHDTDFLGEELDIVAAK_4+HTQTGTPTR_2+IC(UniMod:4)THHPGC(UniMod:4)LFFTFFSQEWPK_4+SC(UniMod:4)ALSNLAC(UniMod:4)IR_2+TSESGLPSTR_2+YC(UniMod:4)QVVC(UniMod:4)TYHPR_2	15.1498	9.50634	7.22883	0.0754598	0.000379209	0.000135964	-0.0217568	-0.0530341	0.0107997	0.350368	0.00176071	0.000631295	-0.101019	-0.246243	0.0501443	2.70814e-13	0.991728	0.997098	0.572269	0.040197	0.00125124	6.71619e-11	1	1	1	1	0.310309	5.36968	FALSE	0.0262882	FALSE	0.00942473	FALSE	1.51949	FALSE	3.74444	FALSE
A1BG	P04217	alpha-1-B glycoprotein	HQFLLTGDTQGR_2+LLELTGPK_2+NGVAQEPVHLDSPAIK_2+SGLSTGWTQLSK_2+SLPAPWLSMAPVSWITPGLK_2	16.464	12.1798	7.46254	0.10652	-0.0633214	-0.0912	-0.10364	0.0847796	0.0113758	0.434166	-0.258093	-0.371724	-0.422428	0.345555	0.046367	5.36291e-20	0.122948	0.0297902	0.0165861	0.00348385	0.00244606	1.33e-17	1	1	1	0.863995	0.606622	7.66278	FALSE	4.48685	FALSE	6.52559	FALSE	7.44809	FALSE	6.05257	FALSE
PF4	P02776	platelet factor 4	IC(UniMod:4)LDLQAPLYKK_3+KIC(UniMod:4)LDLQAPLYK_2+KIC(UniMod:4)LDLQAPLYKK_3	42.3992	23.5787	18.5064	0.0119772	-0.19208	-0.218439	-0.194882	0.220571	-0.0169468	0.0240181	-0.385182	-0.438041	-0.3908	0.442317	-0.0339837	0.616348	0.0244111	0.0122922	0.0301654	0.000257331	0.0297679	1	1	1	1	0.0638181	1	0.833649	FALSE	14.2409	FALSE	16.3474	FALSE	14.463	FALSE	16.5195	FALSE
PON3	Q15166	paraoxonase 3	IFLMDLNEQNPR_2+VIQLGTLVDNLTVDPATGDILAGC(UniMod:4)HPNPMK_4	27.0739	20.9181	19.1787	0.0479984	0.0250401	-0.098922	-0.195359	-0.184693	-0.0137395	0.120224	0.0627192	-0.247775	-0.489325	-0.462609	-0.0344141	0.0109017	0.709475	0.149984	0.00583858	0.00010333	0.0253697	1	1	1	1	0.0256258	1	3.38296	FALSE	1.7508	FALSE	7.09729	FALSE	14.5009	FALSE	13.6575	FALSE
HSPA5	P11021	heat shock protein family A (Hsp70) member 5	IINEPTAAAIAYGLDKR_3	28.6991	21.2651	30.5952	-0.00611695	-0.0174702	-0.0176377	-0.0354246	0.102561	-0.00586152	-0.0151256	-0.0431992	-0.0436135	-0.0875959	0.253606	-0.014494	0.754795	0.802581	0.804953	0.630327	0.0378261	0.358675	1	1	1	1	1	1	0.424895	FALSE	1.2183	FALSE	1.23006	FALSE	2.48584	FALSE	7.36776	FALSE
BTD	P43251-4	biotinidase	ILSGDPYC(UniMod:4)EK_2+LSSGLVTAALYGR_2+SHLIIAQVAK_2+TSIYPFLDFMPSPQVVR_2	19.8768	15.4637	23.0044	-0.0308492	0.0193931	0.0437045	0.0447454	-0.0369073	-0.011309	-0.102375	0.0643573	0.145036	0.14849	-0.122479	-0.0375295	0.0344472	0.709273	0.411093	0.414149	0.315172	0.0174266	1	1	1	1	1	1	2.16133	FALSE	1.35331	FALSE	3.07572	FALSE	3.15011	FALSE	2.59123	FALSE
CFHR1	Q03591	complement factor H related 1	INHGILYDEEK_2+ITC(UniMod:4)TEEGWSPTPK_2+LQNNENNISC(UniMod:4)VER_2+TGESAEFVC(UniMod:4)K_2+TGESAEFVC(UniMod:4)KR_2	31.8759	15.6207	8.81118	-0.00537118	0.0774687	0.0863584	0.0476473	0.235498	0.020769	-0.0106524	0.153639	0.17127	0.0944964	0.467051	0.0411901	0.825488	0.372802	0.331059	0.602758	0.000128911	0.00898152	1	1	1	1	0.03197	1	0.372996	FALSE	5.5165	FALSE	6.16869	FALSE	3.3578	FALSE	17.7313	TRUE
ITIH4	Q14624	inter-alpha-trypsin inhibitor heavy chain 4	IPKPEASFSPR_2+NVHSGSTFFK_2	19.3918	12.7717	12.0268	0.048143	-0.0566128	-0.0497724	-0.0385889	0.15221	0.0089322	0.174593	-0.205309	-0.180502	-0.139945	0.551997	0.0323931	0.000278495	0.23022	0.302051	0.437459	5.23767e-06	0.0383709	0.0690667	1	1	1	0.00129894	1	3.39332	FALSE	4.00211	FALSE	3.51016	FALSE	2.71088	FALSE	11.127	FALSE
LPA	P08519	lipoprotein(a)	GTYSTTVTGR_2+LFLEPTQADIALLK_2+NPDAVAAPYC(UniMod:4)YTR_2+TC(UniMod:4)QAWSSMTPHSHSR_3+TPEYYPNAGLIMNYC(UniMod:4)R_2+VMPAC(UniMod:4)LPSPDYMVTAR_2	101.978	32.7895	17.3399	0.184403	0.0318968	0.137198	0.0274815	0.0697047	0.0726617	0.14851	0.0256882	0.110493	0.0221323	0.056137	0.0585184	0.00206446	0.88112	0.529149	0.902643	0.643595	0.000198153	0.511986	1	1	1	1	0.049142	13.6347	FALSE	2.23554	FALSE	9.97674	FALSE	1.92313	FALSE	4.95018	FALSE
IGLV3-19	P01714	immunoglobulin lambda variable 3-19	ITC(UniMod:4)QGDSLR_2+NNRPSGIPDR_2+PGQAPVLVIYGK_2	27.896	11.0176	8.34232	-0.000674252	-0.0653958	-0.0591318	-0.0620815	-0.0161729	-0.00565443	-0.00178152	-0.17279	-0.156239	-0.164033	-0.0427321	-0.0149402	0.970715	0.318365	0.377375	0.368486	0.726782	0.345061	1	1	1	1	1	1	0.0467465	FALSE	4.6372	FALSE	4.18386	FALSE	4.39709	FALSE	1.12732	FALSE
IGLV3-10	A0A075B6K4	immunoglobulin lambda variable 3-10	ITC(UniMod:4)SGDALPK_2+ITC(UniMod:4)SGDALPKK_2+KYAYWYQQK_2+RPSGIPER_2+SGQAPVLVIYEDSKRPSGIPER_4+YAYWYQQK_2	49.6618	11.352	7.19457	-0.0287295	0.0573472	0.0467787	0.0543045	0.0656159	-0.0182295	-0.0740047	0.147722	0.120498	0.139884	0.169021	-0.0469578	0.125505	0.391266	0.49384	0.440859	0.164969	0.00288998	1	1	1	1	1	0.716714	2.01134	FALSE	4.05507	FALSE	3.29559	FALSE	3.83584	FALSE	4.65316	FALSE
C5	P01031	complement C5	ADNFLLENTLPAQSTFTLAISAYALSLGDK_3+ADNFLLENTLPAQSTFTLAISAYALSLGDKTHPQFR_4+AFTEC(UniMod:4)C(UniMod:4)VVASQLR_2+AIAYSSLSQSYLYIDWTDNHK_3+ALLVGEHLNIIVTPK_3+ALVEGVDQLFTDYQIK_2+ATLLDIYK_2+DGHVILQLNSIPSSDFLC(UniMod:4)VR_3+DSEITFIKK_2+DSSVPNTGTAR_2+DVFLEMNIPYSVVR_2+EESSSGSSHAVMDISLPTGISANEEDLK_3+EGMLSIMSYR_2+ELSYYSLEDLNNK_2+ENSQYQPIK_2+ESYSGVTLDPR_2+FQNSAILTIQPK_2+FSYSSGHVHLSSENK_4+FSYSSGHVHLSSENKFQNSAILTIQPK_4+GALHNYK_2+IDTQDIEASHYR_2+IFELFEVGFLSPATFTVYEYHRPDK_4+IIHFGTR_2+ITHYNYLILSK_2+IVAC(UniMod:4)ASYKPSR_3+KAFDIC(UniMod:4)PLVK_2+KIEEIAAK_2+KQTAC(UniMod:4)KPEIAYAYK_3+KVTC(UniMod:4)TNAELVK_2+LKEGMLSIMSYR_2+LNLVATPLFLKPGIPYPIK_3+LQGTLPVEAR_2+LSMDIDVSYK_2+MSAVEGIC(UniMod:4)TSESPVIDHQGTK_3+MVETTAYALLTSLNLK_3+MVETTAYALLTSLNLKDINYVNPVIK_3+NADYSYSVWK_2+QC(UniMod:4)TMFYSTSNIK_2+QLPGGQNPVSYVYLEVVSK_2+SIVSALKR_2+SYFPESWLWEVHLVPR_3+TDAPDLPEENQAR_2+TGEAVAEKDSEITFIK_3+TGEAVAEKDSEITFIKK_3+TLLPVSKPEIR_2+TSGMQFC(UniMod:4)VK_2+TSTSEEVC(UniMod:4)SFYLK_2+VC(UniMod:4)EGAAC(UniMod:4)K_2+VDDGVASFVLNLPSGVTVLEFNVK_3+VFKDVFLEMNIPYSVVR_2+VFQFLEK_2+VSITSITVENVFVK_2+VTC(UniMod:4)TNAELVK_2+VVPEGVKR_2+VYSLNDDLKPAK_2+VYSLNDDLKPAKR_3+WLSEEQR_2+YGGGFYSTQDTINAIEGLTEYSLLVK_3+YGMWTIK_2+YIYPLDSLTWIEYWPR_2+YKATLLDIYK_2+YKEDFSTTGTAYFEVK_3	10.3962	4.3492	6.60091	0.00326767	0.035978	0.050983	0.0650158	0.0375107	0.0315252	0.0215222	0.236966	0.335795	0.428221	0.247061	0.207638	0.633126	0.140852	0.0412428	0.0115699	0.0297834	4.09014e-43	1	1	1	1	1	1.01436e-40	0.226754	FALSE	2.52516	FALSE	3.59706	FALSE	4.60964	TRUE	2.63414	FALSE
APOA4	P06727	apolipoprotein A4	AKIDQNVEELK_2+AKIDQNVEELKGR_3+ALVQQMEQLR_2+DKVNSFFSTFK_2+EAVEHLQK_2+ENADSLQASLRPHADELK_3+IDQNVEELK_2+IDQNVEELKGR_3+IDQTVEELR_2+IDQTVEELRR_2+ISASAEELR_2+KLVPFATELHER_3+KNAEELK_2+LAPLAEDVR_2+LEPYADQLR_2+LGEVNTYAGDLQK_2+LGPHAGDVEGHLSFLEK_3+LKEEIGKELEELR_3+LLPHANEVSQK_2+LNHQLEGLTFQMK_2+LTPYADEFK_2+LVPFATELHER_2+NAEELKAR_2+QLTPYAQR_2+RVEPYGENFNK_2+SELTQQLNALFQDK_2+SLAELGGHLDQQVEEFR_3+SLAELGGHLDQQVEEFRR_4+SLAPYAQDTQEK_2+TQVNTQAEQLR_2+VEPYGENFNK_2+VLRENADSLQASLRPHADELK_4+VNSFFSTFK_2	23.98	8.51921	3.41496	-0.0279715	-0.0151155	-0.0755189	-0.166096	-0.222691	0.0105876	-0.0817928	-0.0442	-0.220829	-0.485689	-0.651184	0.0309599	0.0847649	0.793962	0.201843	0.00649227	5.76737e-08	0.0453973	1	1	1	1	1.43031e-05	1	1.95775	FALSE	1.05323	FALSE	5.374	FALSE	12.2018	TRUE	16.6908	TRUE
HBA2	P69905	hemoglobin subunit alpha 2	KVADALTNAVAHVDDMPNALSALSDLHAHK_4+MFLSFPTTK_2+TYFPHFDLSHGSAQVK_3+VADALTNAVAHVDDM(UniMod:35)PNALSALSDLHAHK_4+VADALTNAVAHVDDMPNALSALSDLHAHK_4+VGAHAGEYGAEALER_2+VLSPADKTNVK_2	47.6501	19.764	7.65146	-0.162913	0.00974692	-0.0191805	-0.0123199	-0.108974	-1.89997e-05	-0.342419	0.0204866	-0.0403146	-0.0258947	-0.229048	-3.99348e-05	1.03111e-12	0.904228	0.81681	0.885197	0.0569591	0.997952	2.55717e-10	1	1	1	1	1	11.9545	FALSE	0.677892	FALSE	1.33837	FALSE	0.857608	FALSE	7.8461	FALSE
IGHA2	P01877	immunoglobulin heavy constant alpha 2 (A2m marker)	DASGATFTWTPSSGK_2+DLC(UniMod:4)GC(UniMod:4)YSVSSVLPGC(UniMod:4)AQPWNHGETFTC(UniMod:4)TAAHPELK_4+EKYLTWASR_2+GFSPKDVLVR_2+SAVQGPPER_2+SGNTFRPEVHLLPPPSEELALNELVTLTC(UniMod:4)LAR_4+SVTC(UniMod:4)HVK_2+VAAEDWKKGETFSC(UniMod:4)MVGHEALPLAFTQK_4+WLQGSQELPR_2+WLQGSQELPREK_2+YLTWASR_2	34.4184	9.26473	7.44562	-0.220322	0.0938727	0.123341	0.136665	-0.0528252	0.00708854	-0.426526	0.18173	0.238779	0.264573	-0.102265	0.0137229	3.97811e-19	0.280699	0.165574	0.136023	0.390073	0.372652	9.86572e-17	1	1	1	1	1	16.4994	TRUE	6.72312	FALSE	8.92546	FALSE	9.93608	TRUE	3.72942	FALSE
QSOX1	O00391	quiescin sulfhydryl oxidase 1	LAGAPSEDPQFPK_2	28.0342	22.8999	26.0353	-0.0475212	-0.0273887	-0.0680551	-0.0676668	-0.103297	-0.00351635	-0.114834	-0.0661841	-0.164454	-0.163515	-0.249616	-0.00849718	0.0176462	0.701273	0.351104	0.368297	0.0406408	0.589907	1	1	1	1	1	1	3.34877	FALSE	1.91657	FALSE	4.83025	FALSE	4.80204	FALSE	7.42259	FALSE
CETP	P11597	cholesteryl ester transfer protein	LFLSLLDFQITPK_2	35.2575	27.1637	27.3074	0.0434528	0.0485707	0.047097	0.0850884	-0.0679075	0.0157827	0.0853362	0.0953872	0.0924929	0.167104	-0.133362	0.0309954	0.0778006	0.580455	0.600034	0.357998	0.273987	0.0494606	1	1	1	1	1	1	3.05774	FALSE	3.42398	FALSE	3.31838	FALSE	6.07527	FALSE	4.81953	FALSE
FCN2	Q15485	ficolin 2	LGEFWLGNDNIHALTAQGTSELR_3+MVGLEGSDK_2+VDLVDFEDNYQFAK_2	23.0477	11.2597	9.06068	-0.0226522	-0.0245162	-0.0137907	-0.0304593	-0.125065	-0.0132895	-0.0676524	-0.0732194	-0.041187	-0.0909689	-0.373515	-0.0396902	0.161743	0.671168	0.815258	0.616548	0.00219597	0.0118541	1	1	1	1	0.544601	1	1.58252	FALSE	1.71385	FALSE	0.960484	FALSE	2.13372	FALSE	9.05566	FALSE
LUM	P51884	lumican	FNALQYLR_2+ISETSLPPDMYEC(UniMod:4)LR_2+ISNIPDEYFK_2+LKEDAVSAAFK_2+LPSGLPVSLLTLYLDNNK_2+NIPTVNENLENYYLEVNQLEK_3+NNQIDHIDEK_2+RFNALQYLR_2+SLEDLQLTHNK_3+SLEYLDLSFNQIAR_2	17.4654	8.97605	11.8343	0.00994378	-0.0030889	-0.043262	-0.0622906	-0.270406	0.0395834	0.0388412	-0.0120655	-0.168985	-0.243312	-1.05622	0.154616	0.383642	0.939532	0.298666	0.146534	1.50965e-20	1.05444e-25	1	1	1	1	3.74394e-18	2.615e-23	0.691631	FALSE	0.214335	FALSE	3.04411	FALSE	4.41222	FALSE	20.6147	TRUE
LDHB	P07195	lactate dehydrogenase B	LIAPVAEEEATVPNNK_2	38.8176	27.7182	33.3708	0.0198841	-0.0987886	-0.0664872	-0.108864	-0.0219775	-0.0114098	0.0423305	-0.210307	-0.141542	-0.231756	-0.046787	-0.0242898	0.38251	0.224022	0.423299	0.203357	0.701693	0.124367	1	1	1	1	1	1	1.3878	FALSE	7.08739	FALSE	4.71638	FALSE	7.83789	FALSE	1.53503	FALSE
IGKV1-17	P01599	immunoglobulin kappa variable 1-17	LIYAASSLQSGVPSR_2+RLIYAASSLQSGVPSR_3	44.3326	28.2382	25.9766	-0.034997	0.0177272	-0.0208095	0.0247167	-0.0915029	-0.0290036	-0.064848	0.0328477	-0.0385591	0.045799	-0.169551	-0.0537424	0.179576	0.848857	0.826751	0.800838	0.163819	0.000656778	1	1	1	1	1	0.162881	2.45547	FALSE	1.23634	FALSE	1.45286	FALSE	1.72799	FALSE	6.54796	FALSE
APMAP	Q9HDC9	adipocyte plasma membrane associated protein	LLEYDTVTR_2	20.9648	18.1971	19.982	0.00693784	-0.0274122	-0.0219999	-0.0365535	-0.00209391	0.0166272	0.0236496	-0.0934422	-0.0749929	-0.124603	-0.00713768	0.0566786	0.624569	0.587859	0.670449	0.492675	0.953262	0.000328952	1	1	1	1	1	0.0815801	0.482053	FALSE	1.91823	FALSE	1.5366	FALSE	2.56607	FALSE	0.145244	FALSE
HBD	P02042	hemoglobin subunit delta	LLGNVLVC(UniMod:4)VLAR_2	56.7103	22.4952	13.0961	-0.190239	0.0785755	0.0736089	0.0640646	0.0308459	-0.00586745	-0.3224	0.133163	0.124746	0.108571	0.0522748	-0.00994364	2.27338e-11	0.436108	0.475366	0.546622	0.665121	0.524487	5.63799e-09	1	1	1	1	1	14.0953	FALSE	5.59748	FALSE	5.23459	FALSE	4.54069	FALSE	2.16109	FALSE
P0DOX3	P0DOX3	Immunoglobulin delta heavy chain	SLEVSYVTDHGPM_2	112.527	16.6188	17.7749	-0.13255	-0.0487639	-0.150436	-0.0666497	0.0198117	-0.196164	-0.117895	-0.0433723	-0.133803	-0.0592806	0.0176212	-0.174475	0.0105427	0.791829	0.425709	0.731993	0.879332	3.48603e-30	1	1	1	1	1	8.64536e-28	9.62298	FALSE	3.43783	FALSE	10.9905	FALSE	4.72818	FALSE	1.38271	FALSE
IGKV3D-20	A0A0C4DH25	immunoglobulin kappa variable 3D-20	LLIYDASSR_2	88.0776	22.3963	70.6385	-0.0487939	0.046325	-0.0332747	-0.111322	-0.224993	-0.0412642	-0.0677593	0.0643307	-0.046208	-0.154592	-0.312444	-0.0573028	0.158932	0.70771	0.792178	0.392382	0.00999969	0.000263818	1	1	1	1	1	0.0654267	3.43998	FALSE	3.26311	FALSE	2.33323	FALSE	8.0218	FALSE	16.8772	FALSE
P0DOX5	P0DOX5	Immunoglobulin gamma-1 heavy chain	ALPAPIEKTISK_2+DTLM(UniMod:35)ISR_2+DTLMISR_2+DTLMISRTPEVTC(UniMod:4)VVVDVSHEDPEVK_3+EEQYNSTYR_2+EPQVYTLPPSR_2+FNWYVDGVEVHNAK_2+GFYPSDIAVEWESNGQPENNYK_4+GPSVFPLAPSSK_2+GPSVFPLAPSSKSTSGGTAALGC(UniMod:4)LVK_3+LSC(UniMod:4)AASGFTFSR_2+LTVDKSR_2+NQVSLTC(UniMod:4)LVK_2+NTLYLNMNSLR_2+PEDTAVYYC(UniMod:4)AR_2+SC(UniMod:4)DKTHTC(UniMod:4)PPC(UniMod:4)PAPELLGGPSVFLFPPKPK_6+STSGGTAALGC(UniMod:4)LVK_2+THTC(UniMod:4)PPC(UniMod:4)PAPELLGGPSVFLFPPKPK_4+TPEVTC(UniMod:4)VVVDVSHEDPEVK_3+TTPPVLDSDGSFFLYSK_2+TTPPVLDSDGSFFLYSKLTVDKSR_4+VSNKALPAPIEK_2+VSNKALPAPIEKTISK_3+VVSVLTVLHQDWLNGK_3+VVSVLTVLHQDWLNGKEYK_3+WQQGNVFSC(UniMod:4)SVM(UniMod:35)HEALHNHYTQK_4+WQQGNVFSC(UniMod:4)SVMHEALHNHYTQK_5	15.8576	7.00167	5.47659	-0.0301366	0.0113651	-0.00522308	-0.0410589	-0.0206926	-0.0245769	-0.132386	0.0499257	-0.0229444	-0.180367	-0.0909002	-0.107963	0.00525334	0.767751	0.894365	0.31118	0.446544	3.82268e-12	1	1	1	1	1	9.48024e-10	2.11088	FALSE	0.790882	FALSE	0.362693	FALSE	2.88687	FALSE	1.44464	FALSE
P0DOX6	P0DOX6	Immunoglobulin mu heavy chain	EGKQVGSGVTTDQVQAEAK_3+ESATITC(UniMod:4)LVTGFSPADVFVQWMQR_3+ESGPTTYK_2+FTC(UniMod:4)TVTHTDLPSPLK_3+GVALHRPDVYLLPPAR_3+GVALHRPDVYLLPPAREQLNLR_4+LIC(UniMod:4)QATGFSPR_2+LTC(UniMod:4)LVTDLTTYDSVTISWTR_3+NVPLPVIAELPPK_2+QVGSGVTTDQVQAEAK_2+SKLIC(UniMod:4)QATGFSPR_2+VFAIPPSFASIFLTK_2+VSVFVPPRDGFFGNPR_3+VTSTLTIK_2+YAATSQVLLPSK_2+YVTSAPM(UniMod:35)PEPQAPGR_2+YVTSAPMPEPQAPGR_2	57.3233	9.1839	6.3594	0.190329	0.0432706	-0.00685353	-0.106743	-0.00278983	-0.0597604	0.29834	0.0678267	-0.0107429	-0.16732	-0.00437306	-0.0936744	2.718e-10	0.685846	0.95002	0.343524	0.970546	1.17694e-09	6.74065e-08	1	1	1	1	2.91881e-07	14.1024	TRUE	3.04472	FALSE	0.476181	FALSE	7.67945	FALSE	0.193563	FALSE
P0DOX7	P0DOX7	Immunoglobulin kappa light chain	ADYEKHKVYAC(UniMod:4)EVTHQGLSSPVTK_4+ASSLESGVPSR_2+DIQM(UniMod:35)TQSPSTLSASVGDR_2+DIQMTQSPSTLSASVGDR_2+DIQMTQSPSTLSASVGDRVTITC(UniMod:4)R_3+DSTYSLSSTLTLSK_2+GTVAAPSVFIFPPSDEQLK_2+HKVYAC(UniMod:4)EVTHQGLSSPVTK_4+SFNRGEC(UniMod:4)_2+SGTASVVC(UniMod:4)LLNNFYPR_2+VDNALQSGNSQESVTEQDSK_2+VDNALQSGNSQESVTEQDSKDSTYSLSSTLTLSK_4+VQWKVDNALQSGNSQESVTEQDSKDSTYSLSSTLTLSK_4+VYAC(UniMod:4)EVTHQGLSSPVTK_3	22.7162	9.99688	7.25332	-0.0419085	0.0193786	0.0194605	-0.00432692	0.00196809	-0.02252	-0.133794	0.0618669	0.0621282	-0.0138138	0.0062832	-0.0718958	0.00541318	0.718222	0.722951	0.939029	0.958621	4.73521e-06	1	1	1	1	1	0.00117433	2.94748	FALSE	1.35229	FALSE	1.35804	FALSE	0.30037	FALSE	0.136511	FALSE
HBG1	P69891	hemoglobin subunit gamma 1	LLVVYPWTQR_2	67.6011	31.4492	38.1534	-0.194541	0.106116	0.0858562	0.0526131	-0.0491487	0.0165725	-0.260492	0.14209	0.114962	0.0704494	-0.0658105	0.0221907	6.66064e-08	0.407241	0.511798	0.696442	0.586808	0.156714	1.65184e-05	1	1	1	1	1	14.436	FALSE	7.63265	FALSE	6.13174	FALSE	3.71418	FALSE	3.46542	FALSE
PF4V1	P10720	platelet factor 4 variant 1	AGPHC(UniMod:4)PTAQLIATLK_2+HITSLEVIK_2+TTSQVRPR_2	28.547	14.5011	14.4398	-0.00468609	-0.0563483	-0.0946907	-0.0795332	0.0377103	-0.0321063	-0.0114519	-0.137704	-0.231405	-0.194363	0.0921563	-0.0784613	0.810954	0.420199	0.185153	0.280117	0.445018	5.44882e-07	1	1	1	1	1	0.000135131	0.325343	FALSE	3.98305	FALSE	6.78364	FALSE	5.66761	FALSE	2.64834	FALSE
IGHV3-11	P01762	immunoglobulin heavy variable 3-11	LSC(UniMod:4)AASGFTFSDYYMSWIR_2	264.773	36.7222	38.2762	-0.0285617	0.358838	0.328415	0.290429	0.052978	-0.0291989	-0.0417269	0.524241	0.479794	0.424299	0.0773976	-0.0426578	0.387357	0.00236282	0.00646827	0.019421	0.524607	0.00676533	1	0.585978	1	1	1	1	1.99948	FALSE	28.2393	FALSE	25.5633	FALSE	22.3004	FALSE	3.74041	FALSE
IGLV3-9	A0A075B6K5	immunoglobulin lambda variable 3-9	FSGSNSGNTATLTISR_2+ITC(UniMod:4)GGNNIGSK_2+NVHWYQQKPGQAPVLVIYR_4+PGQAPVLVIYR_2	31.2698	9.45329	7.78358	-0.0668564	-0.116987	-0.161721	-0.175	-0.0160358	-0.0435666	-0.153401	-0.268424	-0.371065	-0.401533	-0.0367937	-0.0999627	0.00124232	0.112898	0.0320769	0.0244124	0.758274	1.30031e-10	0.308096	1	1	1	1	3.22476e-08	4.74319	FALSE	8.44677	FALSE	11.8621	TRUE	12.8964	TRUE	1.11771	FALSE
IGHV4-34	P06331	immunoglobulin heavy variable 4-34	LSSVTAADTAVYYC(UniMod:4)AR_2+VTISVDTSK_2	39.6943	20.2763	11.8614	0.0169659	0.0247999	0.0625222	0.085557	-0.0139672	-0.0229092	0.0309994	0.0453135	0.114238	0.156327	-0.0255204	-0.0418589	0.522204	0.79317	0.517841	0.390522	0.834398	0.0080923	1	1	1	1	1	1	1.18293	FALSE	1.73386	FALSE	4.42898	FALSE	6.10973	FALSE	0.972836	FALSE
IGHV4-28	A0A0C4DH34	immunoglobulin heavy variable 4-28	LSSVTAVDTAVYYC(UniMod:4)AR_3	50.9509	25.3899	20.8701	-0.0650917	0.0172932	0.0185356	0.0699405	-0.0770693	-0.00184172	-0.10907	0.028977	0.0310588	0.117195	-0.12914	-0.00308604	0.0244037	0.866814	0.8604	0.519643	0.290056	0.845029	1	1	1	1	1	1	4.61514	FALSE	1.20589	FALSE	1.29308	FALSE	4.96734	FALSE	5.4873	FALSE
GP1BA	P07359	glycoprotein Ib platelet subunit alpha	LTQLNLDR_2+LTSLPLGALR_2	33.3308	22.1203	25.6108	-0.0647853	-0.075981	-0.126808	-0.16037	-0.100752	-0.0033184	-0.141965	-0.166499	-0.277876	-0.351423	-0.220779	-0.00727168	0.0032976	0.333575	0.114451	0.0527688	0.0695738	0.643934	0.817805	1	1	1	1	1	4.59292	FALSE	5.40776	FALSE	9.1875	FALSE	11.7574	FALSE	7.2332	FALSE
CST3	P01034	cystatin C	LVGGPMDASVEEEGVRR_3	29.7325	24.2489	16.8664	-0.134869	-0.0323805	-0.0560407	-0.0288802	-0.0491228	0.0220855	-0.292511	-0.0702285	-0.121544	-0.0626369	-0.10654	0.0479002	1.14585e-09	0.680564	0.485763	0.72739	0.376612	0.00214637	2.8417e-07	1	1	1	1	0.5323	9.79931	FALSE	2.26982	FALSE	3.96088	FALSE	2.02199	FALSE	3.46357	FALSE
RARRES2	Q99969	retinoic acid receptor responder 2	LVHC(UniMod:4)PIETQVLR_3	37.3066	29.5938	25.1792	-0.00513339	0.124636	0.146486	0.149683	-0.11933	0.00659846	-0.0105068	0.255099	0.29982	0.306362	-0.244237	0.0135054	0.828009	0.139411	0.0892561	0.0919935	0.0451881	0.391724	1	1	1	1	1	1	0.356453	FALSE	9.02328	FALSE	10.687	FALSE	10.9325	FALSE	8.623	FALSE
TFRC	P02786	transferrin receptor	LVYLVENPGGYVAYSK_2+VSASPLLYTLIEK_2	25.4786	16.9231	16.918	-0.0633488	-0.0641777	-0.118804	-0.117056	0.0203608	-0.00742062	-0.180363	-0.182723	-0.338251	-0.333273	0.0579699	-0.0211275	0.000185336	0.287653	0.0542231	0.0656806	0.632904	0.178511	0.0459633	1	1	1	1	1	4.48883	FALSE	4.54888	FALSE	8.58343	FALSE	8.45192	FALSE	1.42131	FALSE
FBLN1-4	P23142-4	Fibulin 1	MGPSSAVPGDSMQLAITGGNEEGFFTTR_3	34.4095	27.56	28.0016	-0.0465588	-0.0582534	-0.120216	-0.16157	-0.124498	0.0087855	-0.0952793	-0.119211	-0.246014	-0.330641	-0.254776	0.0179789	0.0485066	0.488831	0.162348	0.0684747	0.0363293	0.253331	1	1	1	1	1	1	3.27985	FALSE	4.12045	FALSE	8.68979	FALSE	11.8503	FALSE	9.01283	FALSE
LCP1	P13796	lymphocyte cytosolic protein 1	MINLSVPDTIDER_2+VNHLYSDLSDALVIFQLYEK_3	21.287	18.5131	16.0562	0.0671009	-0.0561768	-0.0452347	-0.0380253	-0.103196	-0.000749935	0.222412	-0.186203	-0.149934	-0.126038	-0.342053	-0.00248573	4.19134e-06	0.278947	0.393668	0.486545	0.00490463	0.874299	0.00103945	1	1	1	1	1	4.76094	FALSE	3.97068	FALSE	3.1851	FALSE	2.67075	FALSE	7.41504	FALSE
PZP	P20742	PZP alpha-2-macroglobulin like	NELIPLIYLENPRR_3+TLLVEAEGIEQEK_2	225.061	23.8342	7.31395	1.20764	0.10012	0.216936	0.29928	2.19974	-0.0552069	0.89975	0.0745944	0.161627	0.222978	1.63891	-0.0411318	4.70171e-112	0.575139	0.234835	0.111805	3.58292e-63	0.000732109	1.16602e-109	1	1	1	8.88565e-61	0.181563	130.96	TRUE	7.18629	FALSE	16.2262	FALSE	23.053	FALSE	359.397	TRUE
PLG	P00747	plasminogen	AFQYHSK_2+APWC(UniMod:4)HTTNSQVR_3+ATTVTGTPC(UniMod:4)QDWAAQEPHR_3+C(UniMod:4)EEDEEFTC(UniMod:4)R_2+C(UniMod:4)QSWSSMTPHR_2+C(UniMod:4)TTPPPSSGPTYQC(UniMod:4)LK_2+DKYILQGVTSWGLGC(UniMod:4)AR_3+DKYILQGVTSWGLGC(UniMod:4)ARPNKPGVYVR_4+EAQLPVIENK_2+ELRPWC(UniMod:4)FTTDPNKR_3+EQQC(UniMod:4)VIMAENR_2+EQQC(UniMod:4)VIMAENRK_2+FGM(UniMod:35)HFC(UniMod:4)GGTLISPEWVLTAAHC(UniMod:4)LEK_4+FGMHFC(UniMod:4)GGTLISPEWVLTAAHC(UniMod:4)LEK_4+FSPATHPSEGLEENYC(UniMod:4)R_2+FVTWIEGVMR_2+GNVAVTVSGHTC(UniMod:4)QHWSAQTPHTHNR_4+GTSSTTTTGK_2+GTSSTTTTGKK_2+HSIFTPETNPR_2+KDIALLK_2+KLYDYC(UniMod:4)DVPQC(UniMod:4)AAPSFDC(UniMod:4)GKPQVEPK_4+KQLGAGSIEEC(UniMod:4)AAK_2+KSSIIIR_2+KVYLSEC(UniMod:4)K_2+LFLEPTRK_2+LSSPAVITDK_2+LYDYC(UniMod:4)DVPQC(UniMod:4)AAPSFDC(UniMod:4)GKPQVEPK_4+MRDVVLFEK_2+NLDENYC(UniMod:4)R_2+NPDADKGPWC(UniMod:4)FTTDPSVR_2+NPDGDVGGPWC(UniMod:4)YTTNPR_2+PNKPGVYVR_2+QLGAGSIEEC(UniMod:4)AAK_2+RAPWC(UniMod:4)HTTNSQVR_3+RATTVTGTPC(UniMod:4)QDWAAQEPHR_3+SPRPSSYK_2+TEC(UniMod:4)FITGWGETQGTFGAGLLK_3+TMSGLEC(UniMod:4)QAWDSQSPHAHGYIPSK_4+TMSGLEC(UniMod:4)QAWDSQSPHAHGYIPSKFPNK_4+TPENFPC(UniMod:4)K_2+TPENYPNAGLTMNYC(UniMod:4)R_2+VILGAHQEVNLEPHVQEIEVSR_4+VIPAC(UniMod:4)LPSPNYVVADR_2+VIPAC(UniMod:4)LPSPNYVVADRTEC(UniMod:4)FITGWGETQGTFGAGLLK_4+VQSTELC(UniMod:4)AGHLAGGTDSC(UniMod:4)QGDSGGPLVC(UniMod:4)FEK_4+VVGGC(UniMod:4)VAHPHSWPWQVSLR_4+VYLSEC(UniMod:4)K_2+WELC(UniMod:4)DIPR_2+WEYC(UniMod:4)NLK_2+WSSTSPHRPR_3+YILQGVTSWGLGC(UniMod:4)AR_2+YILQGVTSWGLGC(UniMod:4)ARPNKPGVYVR_4	11.527	6.36511	4.66296	0.0141807	0.0189401	0.0113112	0.0015791	0.283579	-0.0147425	0.0868816	0.116041	0.0693011	0.00967471	1.73741	-0.0903235	0.0419876	0.446271	0.65629	0.951924	5.53581e-55	1.10314e-10	1	1	1	1	1.37288e-52	2.7358e-08	0.98778	FALSE	1.32148	FALSE	0.787118	FALSE	0.109515	FALSE	21.721	TRUE
PPBP	P02775	pro-platelet basic protein	GKEESLDSDLYAELR_3+GTHC(UniMod:4)NQVEVIATLK_2+IC(UniMod:4)LDPDAPR_2+KIC(UniMod:4)LDPDAPR_2+NIQSLEVIGK_2+TTSGIHPK_2	32.6083	19.4435	17.1363	0.0515328	-0.0216192	-0.0402956	-0.0347659	0.0199876	-0.0356744	0.116279	-0.0487819	-0.0909237	-0.0784462	0.0451003	-0.0804962	0.0152479	0.775238	0.602602	0.662905	0.708603	2.77677e-07	1	1	1	1	1	6.88638e-05	3.63654	FALSE	1.50981	FALSE	2.83245	FALSE	2.43906	FALSE	1.39508	FALSE
ICAM2	P13598	intercellular adhesion molecule 2	QVILTLQPTLVAVGK_2	30.9164	25.4295	24.3997	-0.0178673	-0.103277	-0.157559	-0.143321	-0.0505286	-0.00535642	-0.0397139	-0.229557	-0.350209	-0.318562	-0.112311	-0.0119058	0.412102	0.183984	0.0474321	0.0801097	0.357374	0.450716	1	1	1	1	1	1	1.24616	FALSE	7.42111	FALSE	11.5398	FALSE	10.4444	FALSE	3.56443	FALSE
IGLV3-25	P01717	immunoglobulin lambda variable 3-25	QYAYWYQQK_2+QYAYWYQQKPGQAPVLVIYK_3	35.2155	21.4662	21.5842	-0.0284212	0.000690881	0.000321324	-0.0290314	0.0187193	-0.0195695	-0.0646444	0.00157142	0.000730855	-0.0660324	0.0425772	-0.0445111	0.181344	0.992732	0.996693	0.716326	0.726783	0.00479326	1	1	1	1	1	1	1.98954	FALSE	0.0478997	FALSE	0.0222749	FALSE	2.03269	FALSE	1.30598	FALSE
LBP	P18428	lipopolysaccharide binding protein	ATAQMLEVMFK_2+DFLFLGANVQYMR_2+FNDKLAEGFPLPLLK_3+GLQYAAQEGLLALQSELLR_3+IC(UniMod:4)EMIQK_2+ITDKGLQYAAQEGLLALQSELLR_3+ITLPDFTGDLR_2+LAEGFPLPLLK_2+SPVTLLAAVMSLPEEHNK_3	28.3533	11.3693	10.2568	-0.0369315	0.0395285	0.117799	0.186394	0.340123	0.0230556	-0.0975028	0.104359	0.311001	0.492098	0.897956	0.0608689	0.0391146	0.535794	0.0711368	0.00561991	7.0854e-14	8.0044e-05	1	1	1	1	1.75718e-11	0.0198509	2.59295	FALSE	2.77779	FALSE	8.50784	FALSE	13.7916	TRUE	26.5864	TRUE
IGKC	P01834	immunoglobulin kappa constant	RTVAAPSVFIFPPSDEQLK_2+TVAAPSVFIFPPSDEQLK_2+TVAAPSVFIFPPSDEQLKSGTASVVC(UniMod:4)LLNNFYPR_4	26.3898	13.5231	15.012	-0.0395216	0.0661032	0.0693839	0.0538131	0.0328414	-0.0183211	-0.107989	0.180621	0.189585	0.14704	0.0897363	-0.0500608	0.0253936	0.294427	0.28163	0.417735	0.460805	0.00149161	1	1	1	1	1	0.36992	2.77729	FALSE	4.68852	FALSE	4.92685	FALSE	3.80048	FALSE	2.3025	FALSE
HPR	P00739	haptoglobin-related protein	SDLGAVISLLLWGR_3+SPVGVQPILNEHTFC(UniMod:4)VGMSK_2+VGYVSGWGQSDNFK_2+VTSIQHWVQK_2+VVLHPNYHQVDIGLIK_3	32.4074	12.0765	15.6825	-0.0807655	0.0780957	0.0732959	-0.0364091	0.231083	-0.0152782	-0.168337	0.162772	0.152768	-0.0758863	0.481639	-0.0318439	0.000437329	0.339841	0.380789	0.67266	6.59581e-05	0.0410883	0.108458	1	1	1	0.0163576	1	5.75791	FALSE	5.56237	FALSE	5.21176	FALSE	2.5558	FALSE	17.3716	TRUE
PROS1	P07225	protein S	AHSC(UniMod:4)PSVWK_2+DC(UniMod:4)KDVDEC(UniMod:4)SLKPSIC(UniMod:4)GTAVC(UniMod:4)K_4+EAVMDINKPGPLFKPENGLLETK_4+FRLPEISR_2+FSAEFDFR_2+GGKIEVQLK_2+HC(UniMod:4)LVTVEK_2+IETISHEDLQR_3+IQALSLC(UniMod:4)SDQQSHLEFR_3+ITTGGDVINNGLWNMVSVEELEHSISIK_3+KVESELIKPINPR_3+NGFVMLSNKK_2+NIPGDFEC(UniMod:4)EC(UniMod:4)PEGYR_2+NNLELSTPLK_2+NNLELSTPLKIETISHEDLQR_3+QSTNAYPDLR_2+SC(UniMod:4)EVVSVC(UniMod:4)LPLNLDTK_2+SFQTGLFTAAR_2+SQDILLSVENTVIYR_2	12.7898	7.13473	5.03974	0.000411037	0.0247352	0.0539609	0.0576748	-0.246661	0.0136448	0.002136	0.128539	0.280413	0.299713	-1.2818	0.0709067	0.962171	0.42377	0.0878747	0.0767141	1.16717e-28	1.47709e-06	1	1	1	1	2.89459e-26	0.000366319	0.028495	FALSE	1.7293	FALSE	3.81112	FALSE	4.0787	FALSE	18.6458	TRUE
GGH	Q92820	gamma-glutamyl hydrolase	SINGILFPGGSVDLR_2	24.7133	19.8114	20.9645	0.00713334	0.0176922	0.0656404	0.06417	-0.105242	-0.00654213	0.020129	0.0499241	0.185225	0.181076	-0.296974	-0.0184607	0.677333	0.772385	0.293807	0.3193	0.0149284	0.241861	1	1	1	1	1	1	0.49567	FALSE	1.23388	FALSE	4.65494	FALSE	4.54833	FALSE	7.5675	FALSE
PRSS1	P07477	serine protease 1	LGEHNIEVLEGNEQFINAAK_3	44.2739	18.2135	16.1779	-0.016153	0.0380536	0.00383447	-0.0209219	0.0583246	-0.030268	-0.0312682	0.0736622	0.00742258	-0.0404995	0.112902	-0.0585913	0.51608	0.668069	0.96628	0.822897	0.352172	0.000194766	1	1	1	1	1	0.0483019	1.12593	FALSE	2.67277	FALSE	0.266139	FALSE	1.46076	FALSE	4.12559	FALSE
SAA4	P35542	serum amyloid A4, constitutive	AYWDIMISNHQNSNR_2+EALQGVGDMGR_2+FRPDGLPK_2+GPGGVWAAK_2+SGKDPDRFRPDGLPK_4+SNEKAEEWGR_2	26.2071	13.1519	14.2024	0.17234	0.0503267	0.0677659	0.04867	0.00884756	0.0302885	0.461846	0.134868	0.181603	0.130429	0.0237102	0.0811689	2.03487e-22	0.419415	0.287499	0.458495	0.840712	1.168e-07	5.04647e-20	1	1	1	1	2.89664e-05	12.6885	FALSE	3.54994	FALSE	4.80924	FALSE	3.4311	FALSE	0.615151	FALSE
MASP1	P48740	MBL associated serine protease 1	SLPTC(UniMod:4)LPVC(UniMod:4)GLPK_2	36.9777	26.7546	46.3969	-0.0459247	-0.105375	-0.176005	-0.263323	0.236533	0.00128074	-0.0809913	-0.185836	-0.310397	-0.464388	0.417142	0.00225868	0.0919957	0.278435	0.0766175	0.0101875	0.000582944	0.885352	1	1	1	1	0.14457	1	3.23447	FALSE	7.57739	FALSE	12.9751	FALSE	20.024	FALSE	17.8158	FALSE
VASN	Q6EMK4	vasorin	SLTLGIEPVSPTSLR_2	21.7733	18.0904	14.8449	-0.0354403	-0.0917063	-0.092981	-0.10728	-0.188662	-0.00259973	-0.106892	-0.276596	-0.280441	-0.323569	-0.569025	-0.00784108	0.0263001	0.106998	0.109848	0.0734629	2.83625e-06	0.616922	1	1	1	1	0.000703389	1	2.48696	FALSE	6.56297	FALSE	6.65717	FALSE	7.71956	FALSE	13.9706	FALSE
PFN1	P07737	profilin 1	STGGAPTFNVTVTK_2+TFVNITPAEVGVLVGK_2	47.1181	17.1191	24.3592	-0.116105	-0.0602494	-0.0852383	-0.156626	0.0147442	-0.00978301	-0.201868	-0.104753	-0.1482	-0.272319	0.0256351	-0.0170093	2.93186e-05	0.542419	0.399162	0.132835	0.83284	0.279091	0.00727101	1	1	1	1	1	8.38051	FALSE	4.2646	FALSE	6.08629	FALSE	11.4677	FALSE	1.02723	FALSE
SERPINA6	P08185	serpin family A member 6	AVLQLNEEGVDTAGSTGVTLNLTSKPIILR_4+EENFYVDETTVVK_2+GLASANVDFAFSLYK_2+GTWTQPFDLASTR_2+HLVALSPK_2+HYYESEVLAMNFQDWATASR_3+ITQDAQLK_2+KNIFISPVSISMALAMLSLGTC(UniMod:4)GHTR_3+MNTVIAALSR_2+NIFISPVSISMALAMLSLGTC(UniMod:4)GHTR_3+SETEIHQGFQHLHQLFAK_3+WSAGLTSSQVDLYIPK_2	25.928	8.24447	8.20513	0.134735	-0.0100945	-0.06496	-0.090724	0.672898	-0.0261644	0.440911	-0.0330336	-0.212577	-0.296888	2.20201	-0.0856209	1.09132e-32	0.79881	0.108672	0.0297486	1.62382e-111	6.97835e-13	2.70646e-30	1	1	1	4.02708e-109	1.73063e-10	9.78913	TRUE	0.702153	FALSE	4.60559	FALSE	6.49045	FALSE	59.4272	TRUE
ACTB	P60709	actin beta	SYELPDGQVITIGNER_2+TTGIVMDSGDGVTHTVPIYEGYALPHAILR_4	42.279	19.3601	22.8874	-0.077012	-0.0487817	-0.0670326	-0.14685	-0.0791859	-0.0214754	-0.153936	-0.0975075	-0.133989	-0.293532	-0.158281	-0.0429262	0.00140302	0.570164	0.445265	0.104749	0.192001	0.0062762	0.347949	1	1	1	1	1	5.48311	FALSE	3.4391	FALSE	4.75598	FALSE	10.715	FALSE	5.64217	FALSE
LRG1	P02750	leucine rich alpha-2-glycoprotein 1	ALGHLDLSGNR_2+C(UniMod:4)AGPEAVK_2+DLLLPQPDLR_2+ENQLEVLEVSWLHGLK_3+LHLEGNK_2+LQELHLSSNGLESLSPEFLRPVPQLR_4+NALTGLPPGLFQASATLDTLVLK_3+TLDLGENQLETLPPDLLR_2+VAAGAFQGLR_2	26.1109	7.66144	4.63689	0.142101	-0.0518653	-0.0704786	-0.148402	0.0339724	0.0314168	0.418084	-0.152596	-0.207359	-0.436623	0.0999524	0.0924333	1.01846e-18	0.361187	0.22481	0.0131901	0.39712	1.70042e-09	2.52579e-16	1	1	1	1	4.21705e-07	10.3511	TRUE	3.66043	FALSE	5.0065	FALSE	10.8341	TRUE	2.38273	FALSE
CCDC126	Q96EE4	coiled-coil domain containing 126	TIAVLLDDILQR_2	27.577	23.1677	23.475	0.0461022	0.0163255	-0.0244949	0.0292371	0.347099	0.0140285	0.111034	0.039319	-0.0589945	0.0704157	0.835967	0.0337869	0.0198352	0.81703	0.734137	0.69405	4.53573e-12	0.0296742	1	1	1	1	1.12486e-09	1	3.24717	FALSE	1.13803	FALSE	1.71235	FALSE	2.04723	FALSE	27.2001	TRUE
PROCR	Q9UNN8	protein C receptor	TLAFPLTIR_2	41.6922	26.5535	32.4705	-0.0682137	-0.0590542	-0.107685	-0.0533605	-0.0907881	-0.012023	-0.124577	-0.107849	-0.196662	-0.097451	-0.165804	-0.0219574	0.0100666	0.531989	0.264921	0.591869	0.173824	0.16386	1	1	1	1	1	1	4.84178	FALSE	4.17825	FALSE	7.74978	FALSE	3.76792	FALSE	6.49518	FALSE
IGLV7-46	A0A075B6I9	immunoglobulin lambda variable 7-46	TLIYDTSNK_2	42.5311	23.2311	17.1108	0.000790942	-0.0720135	-0.133995	-0.138329	0.117792	-0.0303829	0.00123847	-0.11276	-0.209811	-0.216599	0.184441	-0.0475741	0.979469	0.5114	0.231998	0.231177	0.128441	0.00245862	1	1	1	1	1	0.609738	0.054839	FALSE	5.11828	FALSE	9.73278	FALSE	10.063	FALSE	8.5073	FALSE
SERPINF2	P08697	serpin family F member 2	DPTPEQTHR_2+DSFHLDEQFTVPVEMMQAR_3+ELKEQQDSPGNKDFLQSLK_4+EQQDSPGNKDFLQSLK_3+GDKLFGPDLK_2+GFPIKEDFLEQSEQLFGAKPVSLTGK_4+HQMDLVATLSQLGLQELFQAPDLR_3+LC(UniMod:4)QDLGPGAFR_2+LGNQEPGGQTALK_2+LQQVLHAGSGPC(UniMod:4)LPHLLSR_4+LVPPMEEDYPQFGSPK_2+NKFDPSLTQR_2+NPNPSAPR_2+QEDDLANINQWVK_2+QLTSGPNQEQVSPLTLLK_2+SPPGVC(UniMod:4)SR_2+WFLLEQPEIQVAHFPFK_3	13.7765	6.92807	6.83658	0.0212048	-0.00293188	-0.0217762	-0.0216785	-0.140691	-0.0406563	0.106246	-0.0146902	-0.109109	-0.10862	-0.70493	-0.203708	0.0202478	0.928257	0.512961	0.527384	1.15466e-09	1.40706e-40	1	1	1	1	2.86355e-07	3.48951e-38	1.48066	FALSE	0.203429	FALSE	1.52086	FALSE	1.51399	FALSE	10.2433	TRUE
FCGBP	Q9Y6R7	Fc gamma binding protein	VAYDLVYYVR_2+VVVC(UniMod:4)QEHSC(UniMod:4)KPGQVC(UniMod:4)QPSGGILSC(UniMod:4)VTK_4+YQKEEFC(UniMod:4)GLLSSPTGPLSSC(UniMod:4)HK_4	20.7172	15.4855	11.9799	-0.0548749	-0.0348637	-0.0194537	-0.0333493	0.0382549	0.00724841	-0.187086	-0.118862	-0.066324	-0.113699	0.130423	0.0247121	0.000110285	0.490259	0.706439	0.530973	0.283881	0.116577	0.0273508	1	1	1	1	1	3.8769	FALSE	2.446	FALSE	1.35756	FALSE	2.33852	FALSE	2.6871	FALSE
DBH	P09172	dopamine beta-hydroxylase	KVVTVLVR_2+SPAGPTVVSIGGGK_2+TPEGLTLLFK_2	40.6644	16.7123	15.7171	0.0484911	-0.156582	-0.222627	-0.279942	-0.163933	-0.0285545	0.0876625	-0.283069	-0.402465	-0.506081	-0.296358	-0.0516209	0.0680575	0.0986399	0.02165	0.00509219	0.014413	0.00099366	1	1	1	1	1	0.246428	3.41827	FALSE	11.4643	FALSE	16.6856	FALSE	21.4146	TRUE	12.0337	FALSE
MASP2	O00187	MBL associated serine protease 2	VLATLC(UniMod:4)GQESTDTER_2	38.1664	31.6431	29.839	-0.102659	0.211842	0.206189	0.209527	0.244151	0.0256145	-0.179716	0.370852	0.360955	0.366799	0.427412	0.0448408	0.000194851	0.0309716	0.0399243	0.0427684	0.000437106	0.00432416	0.048323	1	1	1	0.108402	1	7.37509	FALSE	15.8166	FALSE	15.3636	FALSE	15.6309	FALSE	18.4396	FALSE
IGLC7	A0M8Q6	immunoglobulin lambda constant 7	VGVETTKPSK_2+VTHEGSTVEK_2	68.3227	19.8589	11.591	0.109983	0.18694	0.262894	0.273107	0.0699577	-0.0355833	0.115935	0.197057	0.277121	0.287887	0.0737436	-0.0375089	0.0165788	0.253423	0.116162	0.11325	0.545069	0.0174221	1	1	1	1	1	1	7.92157	FALSE	13.8347	FALSE	19.9883	TRUE	20.8408	TRUE	4.96859	FALSE
PEPD	P12955	peptidase D	VPLALFALNR_2	25.1824	17.8688	20.8414	0.0212243	0.0349477	0.0190033	-0.034483	-0.0483406	-0.0192031	0.0550846	0.0907016	0.0493203	-0.0894956	-0.125461	-0.049839	0.253767	0.598361	0.779293	0.621702	0.302327	0.00155897	1	1	1	1	1	0.386624	1.48203	FALSE	2.45197	FALSE	1.32592	FALSE	2.41897	FALSE	3.40749	FALSE
SPP2	Q13103	secreted phosphoprotein 2	VSAQQVQGVHAR_2	44.0696	32.7499	24.1905	0.351799	-0.0206168	-0.140159	-0.206829	-0.0864103	0.00221061	0.513615	-0.0300999	-0.204628	-0.301964	-0.126156	0.00322743	1.93153e-27	0.856262	0.228388	0.0846247	0.282527	0.831678	4.79019e-25	1	1	1	1	1	27.6151	FALSE	1.43931	FALSE	10.2027	FALSE	15.4149	FALSE	6.17251	FALSE
TGFBI	Q15582	transforming growth factor beta induced	IPSETLNR_2+LTLLAPLNSVFK_2+QAGLGNHLSGSER_3+STVISYEC(UniMod:4)C(UniMod:4)PGYEK_2+VISTITNNIQQIIEIEDTFETLR_3+VLTPPMGTVMDVLK_2	15.7346	10.2479	10.9166	-0.056048	-0.0509997	-0.0627502	-0.0566	0.15413	-0.0143709	-0.252258	-0.229537	-0.282423	-0.254742	0.6937	-0.0646801	9.37997e-08	0.171827	0.100053	0.149988	5.8514e-09	2.61548e-05	2.32623e-05	1	1	1	1.45115e-06	0.00648639	3.9614	FALSE	3.59825	FALSE	4.44549	FALSE	4.00118	FALSE	11.275	TRUE
TTR	P02766	transthyretin	AADDTWEPFASGK_2+ALGISPFHEHAEVVFTANDSGPR_4+GSPAINVAVHVFR_2+KAADDTWEPFASGK_2+RYTIAALLSPYSYSTTAVVTNPK_3+RYTIAALLSPYSYSTTAVVTNPKE_3+TSESGELHGLTTEEEFVEGIYK_3+TSESGELHGLTTEEEFVEGIYKVEIDTK_4+YTIAALLSPYSYSTTAVVTNPK_3+YTIAALLSPYSYSTTAVVTNPKE_3	24.1906	9.30208	8.26935	-0.191734	0.113426	0.0808751	0.0320831	0.109547	-0.031272	-0.559801	0.331166	0.236128	0.0936721	0.31984	-0.0913039	2.63983e-33	0.0421366	0.156185	0.585075	0.00548083	1.03335e-09	6.54678e-31	1	1	1	1	2.5627e-07	14.2136	TRUE	8.17942	FALSE	5.76594	FALSE	2.24875	FALSE	7.88891	FALSE
VTN	P04004	vitronectin	AVRPGYPK_2+C(UniMod:4)TEGFNVDKK_2+DVWGIEGPIDAAFTR_2+DWHGVPGQVDAAMAGR_2+DWHGVPGQVDAAMAGRIYISGMAPRPSLAK_4+ERVYFFK_2+FEDGVLDPDYPR_2+GQYC(UniMod:4)YELDEK_2+IYISGMAPR_2+IYISGMAPRPSLAK_3+QPQFISR_2+RVDTVDPPYPR_3+SIAQYWLGC(UniMod:4)PAPGHL_2+VDTVDPPYPR_2	16.8051	7.77624	8.79028	-0.0238183	0.000744278	0.0495656	0.0950847	0.271979	-0.0352904	-0.102079	0.00318978	0.212425	0.407509	1.16563	-0.151246	0.021094	0.983873	0.187949	0.0143015	6.49164e-25	4.74776e-25	1	1	1	1	1.60993e-22	1.17745e-22	1.66466	FALSE	0.0516027	FALSE	3.49532	FALSE	6.81281	FALSE	20.7463	TRUE
C1RL	Q9NZP8	complement C1r subcomponent like	VVVHPDYR_2	35.8615	50.5294	43.8325	0.0297427	0.00829235	-0.00422153	0.0435005	0.11135	-0.00278941	0.0683858	0.0190662	-0.00970635	0.100018	0.256022	-0.00641355	0.157656	0.912057	0.956132	0.582308	0.0358691	0.684322	1	1	1	1	1	1	2.083	FALSE	0.576437	FALSE	0.293043	FALSE	3.06114	FALSE	8.02389	FALSE
IGLV3-27	P01718	immunoglobulin lambda variable 3-27	WFQQKPGQAPVLVIYK_3	51.3639	25.9504	23.7606	-0.00976145	0.0297797	-0.0023586	0.0576599	-0.0925797	-0.0350991	-0.0153734	0.0469004	-0.0037146	0.0908093	-0.145805	-0.0552781	0.750455	0.785668	0.983188	0.617171	0.231427	0.000461927	1	1	1	1	1	0.114558	0.678906	FALSE	2.08562	FALSE	0.16362	FALSE	4.07762	FALSE	6.62751	FALSE
IGLL1	P15814	immunoglobulin lambda like polypeptide 1	YAASSYLSLTPEQWR_2	101.246	20.326	14.7167	-0.132528	0.120583	0.111831	0.066856	-0.0652457	-0.0227603	-0.198674	0.180767	0.167647	0.100225	-0.0978105	-0.0341202	3.90992e-05	0.293237	0.340241	0.58006	0.420701	0.0300017	0.00969659	1	1	1	1	1	9.6213	FALSE	8.71739	FALSE	8.05987	FALSE	4.74316	FALSE	4.62631	FALSE
VWF	P04275	von Willebrand factor	AHLLSLVDVMQR_2+EGGPSQIGDALGFAVR_2+HIVTFDGQNFK_2+IEDLPTMVTLGNSFLHK_3+ILAGPAGDSNVVK_2+ILTSDVFQDC(UniMod:4)NK_2+LLDLVFLLDGSSR_2+LVC(UniMod:4)PADNLR_2+TPDFC(UniMod:4)AMSC(UniMod:4)PPSLVYNHC(UniMod:4)EHGC(UniMod:4)PR_4+TVMIDVC(UniMod:4)TTC(UniMod:4)R_2+VAVVEYHDGSHAYIGLK_3+VIVIPVGIGPHANLK_3+VTVFPIGIGDR_2+YAGSQVASTSEVLK_2+YTLFQIFSK_2	75.652	27.465	9.97265	-0.033043	-0.130077	-0.134085	-0.0747992	-0.0100918	0.0434731	-0.0619607	-0.243913	-0.251429	-0.14026	-0.0189236	0.0815186	0.196802	0.154441	0.150969	0.436832	0.875673	2.09265e-07	1	1	1	1	1	5.18977e-05	2.3168	FALSE	9.43518	FALSE	9.73965	FALSE	5.32144	FALSE	0.701961	FALSE

### Sheet: legend
Supplementary Table S3: Results from association analysis with age, sex, BMI and HCU in both age groups combined.
Label	Description
Index	Gene Symbols ( dashes + number refer to different iso forms )
Uniprot ID
Protein Name	Protein Name
PeptideNames	Names of the individual peptides (separated by "+")
CV_study	Coeficient of Variation of study samples in %
CV_pools	Coeficient of Variation of pooled study samples in %
CV_commercial	Coeficient of Variation of commerical serum samples in %
coefs_sex[Women]	Coeficient for Sex from multiple regression analysis - represents log2 difference in mean protein abundance between men and women
coefs_bmi_cat_num[underweight]	Coefficient for underweight BMI from multiple regression analysis - represents log2 difference in mean protein abundance between individuals with healty and underweight BMI.
coefs_bmi_cat_num[overweight]	Coefficient for overweight BMI from multiple regression analysis - represents log2 difference in mean protein abundance between individuals with healty and overweight BMI.
coefs_bmi_cat_num[obese]	Coefficient for obese BMI from multiple regression analysis - represents log2 difference in mean protein abundance between individuals with healty and obese BMI.
coefs_HCU[Yes]	Coeficient for hormonal contraceptive usage (HCU) from multiple regression analysis - represents log2 difference in mean protein abundance between individuals taking hormonal contraceptive and those who do not.
coefs_age_10	Coeficient for age in 10 years from multiple regression analysis.
es_sex[Women]	Effect Size for Sex association.
es_bmi_cat_num[underweight]	Effect Size for Sex association.
es_bmi_cat_num[overweight]	Effect Size for overweight BMI association.
es_bmi_cat_num[obese]	Effect Size for obese BMI association.
es_HCU[Yes]	Effect Size for association with ongoing HCU treatment.
es_age_10	Effect Size for age association.
pval_sex[Women]	Unadjusted P-Value for Sex association.
pval_bmi_cat_num[underweight]	Unadjusted P-Value for underweight BMI association.
pval_bmi_cat_num[overweight]	Unadjusted P-Value for overweight BMI association.
pval_bmi_cat_num[obese]	Unadjusted P-Value for obese BMI association.
pval_HCU[Yes]	Unadjusted P-Value for association with ongoing HCU treatment.
pval_age_10	Unadjusted P-Value for age association.
padj_sex[Women]	Bonferroni-adjusted P-Value for Sex association.
padj_bmi_cat_num[underweight]	Bonferroni-adjusted P-Value for underweight BMI association.
padj_bmi_cat_num[overweight]	Bonferroni-adjusted P-Value for overweight BMI association.
padj_bmi_cat_num[obese]	Bonferroni-adjusted P-Value for obese BMI association.
padj_HCU[Yes]	Bonferroni-adjusted P-Value for association with ongoing HCU treatment.
padj_age_10	Bonferroni-adjusted P-Value for age association.
diff_percentage_coefs_sex[Women]	Percentage Difference in abundance for Sex association.
significant_coefs_sex[Women]	Significant based on statistical difference and difference in abundance compared to CV in abundance for Sex association.
diff_percentage_coefs_bmi_cat_num[underweight]	Percentage Difference in abundance for underweight BMI association.
significant_coefs_bmi_cat_num[underweight]	Significant based on statistical difference and difference in abundance compared to CV in abundance for underweight BMI association.
diff_percentage_coefs_bmi_cat_num[overweight]	Percentage Difference in abundance for overweight BMI association.
significant_coefs_bmi_cat_num[overweight]	Significant based on statistical difference and difference in abundance compared to CV in abundance for overweight BMI association.
diff_percentage_coefs_bmi_cat_num[obese]	Percentage Difference in abundance for obese BMI association.
significant_coefs_bmi_cat_num[obese]	Significant based on statistical difference and difference in abundance compared to CV in abundance for obese BMI association.
diff_percentage_coefs_HCU[Yes]	Percentage Difference in abundance for association with ongoing HCU treatment.
significant_coefs_HCU[Yes]	Significant based on statistical difference and difference in abundance compared to CV in abundance for association with ongoing HCU treatment.
