## Supplementary material for "Menopause Hormone Replacement Therapy and Lifestyle Factors affect Metabolism and Immune System in the Serum Proteome of Aging Individuals": Supp_TableS2

### Sheet: results
GO_BP_ID	GO_BP_Label	GO_BP_Level	N Proteins	UniProt_IDs	Gene_Symbols
GO:0002542	Factor XII activation	0	2	['P03952', 'P00748']	['KLKB1', 'F12']
GO:0034372	very-low-density lipoprotein particle remodeling	0	5	['P04180', 'P02649', 'P06727', 'P02655', 'P11597']	['LCAT', 'APOE', 'APOA4', 'APOC2', 'CETP']
GO:0010903	negative regulation of very-low-density lipoprotein particle remodeling	0	3	['P02647', 'P02656', 'P02652']	['APOA1', 'APOC3', 'APOA2']
GO:0060267	positive regulation of respiratory burst	0	4	['P18428', 'P01591', 'P01877', 'P01876']	['LBP', 'JCHAIN', 'IGHA2', 'IGHA1']
GO:0051006	positive regulation of lipoprotein lipase activity	0	3	['P02749', 'P06727', 'P02655']	['APOH', 'APOA4', 'APOC2']
GO:0006958	complement activation, classical pathway	0	28	['IGHM', 'O00187', 'P11226', 'P13671', 'P0C0L5', 'P0C0L4', 'P01859', 'P02748', 'P02747', 'P01877', 'P06681', 'P02746', 'P01876', 'P02745', 'P09871', 'P05156', 'P07358', 'P04003', 'P07357', 'P01031', 'P10643', 'P00736', 'P07360', 'Q9NZP8', 'P00751', 'P01861', 'P01860', 'P01024']	['IGHM', 'MASP2', 'MBL2', 'C6', 'C4B_2', 'C4A', 'IGHG2', 'C9', 'C1QC', 'IGHA2', 'C2', 'C1QB', 'IGHA1', 'C1QA', 'C1S', 'CFI', 'C8B', 'C4BPA', 'C8A', 'C5', 'C7', 'C1R', 'C8G', 'C1RL', 'CFB', 'IGHG4', 'IGHG3', 'C3']
GO:0010744	positive regulation of macrophage derived foam cell differentiation	0	3	['P04114', 'P01019', 'P02776']	['APOB', 'AGT', 'PF4']
GO:0051918	negative regulation of fibrinolysis	0	8	['P04004', 'Q96IY4', 'P00747', 'P02749', 'P00734', 'P04196', 'P08697', 'P07996']	['VTN', 'CPB2', 'PLG', 'APOH', 'F2', 'HRG', 'SERPINF2', 'THBS1']
GO:0019731	antibacterial humoral response	0	11	['IGHM', 'P02671', 'P01619', 'P01591', 'P01859', 'P01877', 'P01876', 'P02787', 'P61769', 'P01861', 'P01860']	['IGHM', 'FGA', 'IGKV3-20', 'JCHAIN', 'IGHG2', 'IGHA2', 'IGHA1', 'TF', 'B2M', 'IGHG4', 'IGHG3']
GO:0032091	negative regulation of protein binding	0	5	['Q15848', 'P60709', 'Q9BXR6', 'P61769', 'Q03591']	['ADIPOQ', 'ACTB', 'CFHR5', 'B2M', 'CFHR1']
GO:0006641	triglyceride metabolic process	0	7	['P04114', 'P02749', 'P02649', 'P02656', 'P02654', 'P02652', 'P11597']	['APOB', 'APOH', 'APOE', 'APOC3', 'APOC1', 'APOA2', 'CETP']
GO:0048261	negative regulation of receptor-mediated endocytosis	0	4	['Q15848', 'P02656', 'P02655', 'P02654']	['ADIPOQ', 'APOC3', 'APOC2', 'APOC1']
GO:0030154	cell differentiation	0	23	['P04004', 'IGHM', 'P07359', 'P35527', 'Q15848', 'P60709', 'P06727', 'FN1', 'P05090', 'P00747', 'P02649', 'Q15582', 'P02745', 'P06276', 'Q16610', 'P02787', 'P61769', 'P02786', 'Q99969', 'P80108', 'P01024', 'P01023', 'P02750']	['VTN', 'IGHM', 'GP1BA', 'KRT9', 'ADIPOQ', 'ACTB', 'APOA4', 'FN1', 'APOD', 'PLG', 'APOE', 'TGFBI', 'C1QA', 'BCHE', 'ECM1', 'TF', 'B2M', 'TFRC', 'RARRES2', 'GPLD1', 'C3', 'A2M', 'LRG1']
GO:0031100	animal organ regeneration	0	5	['P04004', 'Q96IY4', 'P13796', 'Q9UK55', 'P02652']	['VTN', 'CPB2', 'LCP1', 'SERPINA10', 'APOA2']
GO:0002752	cell surface pattern recognition receptor signaling pathway	0	5	['O75636', 'P18428', 'P08571', 'P11226', 'Q15485']	['FCN3', 'LBP', 'CD14', 'MBL2', 'FCN2']
GO:0010951	negative regulation of endopeptidase activity	0	17	['P04004', 'P29622', 'P01011', 'Q9UGM5', 'P05546', 'P01042', 'P36955', 'P08185', 'P01009', 'P04196', 'P02765', 'P05154', 'Q9UK55', 'P08697', 'P07996', 'P01034', 'P05543']	['VTN', 'SERPINA4', 'SERPINA3', 'FETUB', 'SERPIND1', 'KNG1', 'SERPINF1', 'SERPINA6', 'SERPINA1', 'HRG', 'AHSG', 'SERPINA5', 'SERPINA10', 'SERPINF2', 'THBS1', 'CST3', 'SERPINA7']
GO:0051919	positive regulation of fibrinolysis	0	4	['P03951', 'P03952', 'P00747', 'P00748']	['F11', 'KLKB1', 'PLG', 'F12']
GO:0098869	cellular oxidant detoxification	0	12	['P02760', 'O95445', 'P00450', 'P00738', 'P02042', 'P02649', 'P68871', 'P06727', 'P02768', 'P69891', 'P22352', 'P69905']	['AMBP', 'APOM', 'CP', 'HP', 'HBD', 'APOE', 'HBB', 'APOA4', 'ALB', 'HBG1', 'GPX3', 'HBA2']
GO:0050853	B cell receptor signaling pathway	0	9	['IGHM', 'P01859', 'P01834', 'P01877', 'P01876', 'A0M8Q6', 'P0DOY3', 'P01861', 'P01860']	['IGHM', 'IGHG2', 'IGKC', 'IGHA2', 'IGHA1', 'IGLC7', 'IGLC3', 'IGHG4', 'IGHG3']
GO:0042632	cholesterol homeostasis	0	10	['P04114', 'O95445', 'P04180', 'P02649', 'P06727', 'P02647', 'P02656', 'P02655', 'P02652', 'P11597']	['APOB', 'APOM', 'LCAT', 'APOE', 'APOA4', 'APOA1', 'APOC3', 'APOC2', 'APOA2', 'CETP']
GO:0070925	organelle assembly	0	1	['P06396']	['GSN']
GO:0070328	triglyceride homeostasis	0	6	['P02649', 'P55056', 'P02647', 'P02656', 'P02655', 'P11597']	['APOE', 'APOC4', 'APOA1', 'APOC3', 'APOC2', 'CETP']
GO:0008203	cholesterol metabolic process	0	9	['P04114', 'P27169', 'P04180', 'P02649', 'P06727', 'P02647', 'Q13790', 'P02654', 'P11597']	['APOB', 'PON1', 'LCAT', 'APOE', 'APOA4', 'APOA1', 'APOF', 'APOC1', 'CETP']
GO:0006826	iron ion transport	0	6	['P00450', 'P02790', 'P04196', 'P02787', 'P61769', 'P02786']	['CP', 'HPX', 'HRG', 'TF', 'B2M', 'TFRC']
GO:0042730	fibrinolysis	0	10	['P02671', 'P07359', 'Q96IY4', 'P03952', 'P00747', 'P00748', 'P00734', 'P04196', 'P08697', 'P07225']	['FGA', 'GP1BA', 'CPB2', 'KLKB1', 'PLG', 'F12', 'F2', 'HRG', 'SERPINF2', 'PROS1']
GO:0034014	response to triglyceride	0	2	['P06727', 'P80108']	['APOA4', 'GPLD1']
GO:0034371	chylomicron remodeling	0	2	['P06727', 'P02655']	['APOA4', 'APOC2']
GO:0001867	complement activation, lectin pathway	0	5	['O75636', 'P48740', 'O00187', 'P11226', 'Q15485']	['FCN3', 'MASP1', 'MASP2', 'MBL2', 'FCN2']
GO:1903028	positive regulation of opsonization	0	4	['O75636', 'P27918', 'P11226', 'Q15485']	['FCN3', 'CFP', 'MBL2', 'FCN2']
GO:1902995	positive regulation of phospholipid efflux	0	2	['P02649', 'P02647']	['APOE', 'APOA1']
GO:0046907	intracellular transport	0	2	['P11021', 'P02649']	['HSPA5', 'APOE']
GO:0043691	reverse cholesterol transport	0	9	['O95445', 'P04180', 'P02649', 'P06727', 'P02647', 'P02656', 'P02655', 'P02652', 'P11597']	['APOM', 'LCAT', 'APOE', 'APOA4', 'APOA1', 'APOC3', 'APOC2', 'APOA2', 'CETP']
GO:0150062	complement-mediated synapse pruning	0	2	['P02745', 'P01024']	['C1QA', 'C3']
GO:0007597	blood coagulation, intrinsic pathway	0	3	['P07359', 'P00748', 'P02749']	['GP1BA', 'F12', 'APOH']
GO:0051838	cytolysis by host of symbiont cells	0	4	['P00734', 'Q9BXR6', 'P04196', 'Q03591']	['F2', 'CFHR5', 'HRG', 'CFHR1']
GO:0031639	plasminogen activation	0	4	['P02671', 'P03951', 'P03952', 'P02749']	['FGA', 'F11', 'KLKB1', 'APOH']
GO:0010896	regulation of triglyceride catabolic process	0	4	['P06727', 'P02656', 'P02655', 'P80108']	['APOA4', 'APOC3', 'APOC2', 'GPLD1']
GO:0015671	oxygen transport	0	4	['P02042', 'P68871', 'P69891', 'P69905']	['HBD', 'HBB', 'HBG1', 'HBA2']
GO:0006957	complement activation, alternative pathway	0	12	['P01031', 'P08603', 'P27918', 'P02748', 'P00746', 'P07360', 'Q9BXR6', 'P10643', 'P00751', 'P01024', 'P07358', 'P07357']	['C5', 'CFH', 'CFP', 'C9', 'CFD', 'C8G', 'CFHR5', 'C7', 'CFB', 'C3', 'C8B', 'C8A']
GO:0010757	negative regulation of plasminogen activation	0	3	['Q96IY4', 'P08697', 'P07996']	['CPB2', 'SERPINF2', 'THBS1']
GO:0034382	chylomicron remnant clearance	0	4	['P02649', 'P02656', 'P02655', 'P02654']	['APOE', 'APOC3', 'APOC2', 'APOC1']
GO:0042744	hydrogen peroxide catabolic process	0	6	['P02042', 'P68871', 'P06727', 'P69891', 'P22352', 'P69905']	['HBD', 'HBB', 'APOA4', 'HBG1', 'GPX3', 'HBA2']
GO:0090209	negative regulation of triglyceride metabolic process	0	3	['P02649', 'P02656', 'P80108']	['APOE', 'APOC3', 'GPLD1']
GO:0045916	negative regulation of complement activation	0	3	['P48740', 'P01023', 'P04003']	['MASP1', 'A2M', 'C4BPA']
GO:0002377	immunoglobulin production	0	30	['P04433', 'A0A075B6I0', 'A0A075B6K0', 'A0A0B4J1Y8', 'A0A075B6K5', 'A0A075B6I1', 'A0A075B6K4', 'P01718', 'P01619', 'P01717', 'A0A0C4DH25', 'A0A0C4DH68', 'P01714', 'A0A0C4DH67', 'P01599', 'P80748', 'A0A087WSZ0', 'A0A075B6J9', 'A0A0C4DH72', 'A0A0A0MT36', 'P01705', 'A0A075B6I9', 'P01624', 'P01701', 'P01602', 'P01721', 'A2NJV5', 'P04430', 'P04211', 'P06312']	['IGKV3-11', 'IGLV8-61', 'IGLV3-16', 'IGLV9-49', 'IGLV3-9', 'IGLV4-60', 'IGLV3-10', 'IGLV3-27', 'IGKV3-20', 'IGLV3-25', 'IGKV3D-20', 'IGKV2-24', 'IGLV3-19', 'IGKV1-8', 'IGKV1-17', 'IGLV3-21', 'IGKV1D-8', 'IGLV2-18', 'IGKV1-6', 'IGKV6D-21', 'IGLV2-23', 'IGLV7-46', 'IGKV3-15', 'IGLV1-51', 'IGKV1-5', 'IGLV6-57', 'IGKV2-29', 'IGKV1-16', 'IGLV7-43', 'IGKV4-1']
GO:0060621	negative regulation of cholesterol import	0	2	['P02656', 'P02652']	['APOC3', 'APOA2']
GO:0015670	carbon dioxide transport	0	4	['P02042', 'P68871', 'P69891', 'P69905']	['HBD', 'HBB', 'HBG1', 'HBA2']
GO:0034445	negative regulation of plasma lipoprotein oxidation	0	2	['O95445', 'P06727']	['APOM', 'APOA4']
GO:0034380	high-density lipoprotein particle assembly	0	4	['O95445', 'P02649', 'P02647', 'P02652']	['APOM', 'APOE', 'APOA1', 'APOA2']
GO:0003094	glomerular filtration	0	4	['P01619', 'P01591', 'P01877', 'P01876']	['IGKV3-20', 'JCHAIN', 'IGHA2', 'IGHA1']
GO:2000427	positive regulation of apoptotic cell clearance	0	4	['P0C0L5', 'P0C0L4', 'P06681', 'P01024']	['C4B_2', 'C4A', 'C2', 'C3']
GO:2001027	negative regulation of endothelial cell chemotaxis	0	2	['P04196', 'P07996']	['HRG', 'THBS1']
GO:0006982	response to lipid hydroperoxide	0	2	['P06727', 'P22352']	['APOA4', 'GPX3']
GO:1904237	positive regulation of substrate-dependent cell migration, cell attachment to substrate	0	2	['P23142', 'FN1']	['FBLN1', 'FN1']
GO:0033700	phospholipid efflux	0	7	['P02649', 'P06727', 'P02647', 'P02656', 'P02655', 'P02654', 'P02652']	['APOE', 'APOA4', 'APOA1', 'APOC3', 'APOC2', 'APOC1', 'APOA2']
GO:0034197	triglyceride transport	0	2	['P02749', 'P11597']	['APOH', 'CETP']
GO:1905920	positive regulation of CoA-transferase activity	0	5	['P02649', 'P06727', 'P02647', 'P01019', 'P02652']	['APOE', 'APOA4', 'APOA1', 'AGT', 'APOA2']
GO:0010916	negative regulation of very-low-density lipoprotein particle clearance	0	3	['P02656', 'P02655', 'P02654']	['APOC3', 'APOC2', 'APOC1']
GO:0032914	positive regulation of transforming growth factor beta1 production	0	3	['P01019', 'P51884', 'P07996']	['AGT', 'LUM', 'THBS1']
GO:0010875	positive regulation of cholesterol efflux	0	5	['P27169', 'Q15848', 'P55058', 'P02649', 'P02647']	['PON1', 'ADIPOQ', 'PLTP', 'APOE', 'APOA1']
GO:0060192	negative regulation of lipase activity	0	3	['P02656', 'P02654', 'P02652']	['APOC3', 'APOC1', 'APOA2']
GO:0032908	regulation of transforming growth factor beta1 production	1	3	['P01019', 'P51884', 'P07996']	['AGT', 'LUM', 'THBS1']
GO:0051346	negative regulation of hydrolase activity	1	22	['P04004', 'P29622', 'P01011', 'Q9UGM5', 'P05546', 'P01042', 'P36955', 'P08185', 'P01009', 'P02656', 'P04196', 'P02765', 'Q16610', 'P02743', 'P05154', 'P02654', 'Q9UK55', 'P02652', 'P08697', 'P07996', 'P01034', 'P05543']	['VTN', 'SERPINA4', 'SERPINA3', 'FETUB', 'SERPIND1', 'KNG1', 'SERPINF1', 'SERPINA6', 'SERPINA1', 'APOC3', 'HRG', 'AHSG', 'ECM1', 'APCS', 'SERPINA5', 'APOC1', 'SERPINA10', 'APOA2', 'SERPINF2', 'THBS1', 'CST3', 'SERPINA7']
GO:0071830	triglyceride-rich lipoprotein particle clearance	1	4	['P02649', 'P02656', 'P02655', 'P02654']	['APOE', 'APOC3', 'APOC2', 'APOC1']
GO:0019755	one-carbon compound transport	1	4	['P02042', 'P68871', 'P69891', 'P69905']	['HBD', 'HBB', 'HBG1', 'HBA2']
GO:0034377	plasma lipoprotein particle assembly	1	8	['P04114', 'O95445', 'P02649', 'P06727', 'P02647', 'P02656', 'P02654', 'P02652']	['APOB', 'APOM', 'APOE', 'APOA4', 'APOA1', 'APOC3', 'APOC1', 'APOA2']
GO:0010743	regulation of macrophage derived foam cell differentiation	1	5	['P04114', 'Q15848', 'P01019', 'P02776', 'P11597']	['APOB', 'ADIPOQ', 'AGT', 'PF4', 'CETP']
GO:0098883	synapse pruning	1	4	['P02747', 'P02746', 'P02745', 'P01024']	['C1QC', 'C1QB', 'C1QA', 'C3']
GO:0055092	sterol homeostasis	1	10	['P04114', 'O95445', 'P04180', 'P02649', 'P06727', 'P02647', 'P02656', 'P02655', 'P02652', 'P11597']	['APOB', 'APOM', 'LCAT', 'APOE', 'APOA4', 'APOA1', 'APOC3', 'APOC2', 'APOA2', 'CETP']
GO:1990748	cellular detoxification	1	12	['P02760', 'O95445', 'P00450', 'P00738', 'P02042', 'P02649', 'P68871', 'P06727', 'P02768', 'P69891', 'P22352', 'P69905']	['AMBP', 'APOM', 'CP', 'HP', 'HBD', 'APOE', 'HBB', 'APOA4', 'ALB', 'HBG1', 'GPX3', 'HBA2']
GO:0072378	blood coagulation, fibrin clot formation	1	7	['P02671', 'P07359', 'P23142', 'P00748', 'P02749', 'P05160', 'P00488']	['FGA', 'GP1BA', 'FBLN1', 'F12', 'APOH', 'F13B', 'F13A1']
GO:0002220	innate immune response activating cell surface receptor signaling pathway	1	5	['O75636', 'P18428', 'P08571', 'P11226', 'Q15485']	['FCN3', 'LBP', 'CD14', 'MBL2', 'FCN2']
GO:0051873	killing by host of symbiont cells	1	6	['P00734', 'Q9BXR6', 'P04196', 'P02776', 'P11226', 'Q03591']	['F2', 'CFHR5', 'HRG', 'PF4', 'MBL2', 'CFHR1']
GO:0031638	zymogen activation	1	11	['P02671', 'P03951', 'P03952', 'P00736', 'P00748', 'P48740', 'P02749', 'Q04756', 'O43866', 'Q9NZP8', 'P00740']	['FGA', 'F11', 'KLKB1', 'C1R', 'F12', 'MASP1', 'APOH', 'HGFAC', 'CD5L', 'C1RL', 'F9']
GO:0050994	regulation of lipid catabolic process	1	7	['P06727', 'P02656', 'P02655', 'P02654', 'Q99969', 'P02652', 'P80108']	['APOA4', 'APOC3', 'APOC2', 'APOC1', 'RARRES2', 'APOA2', 'GPLD1']
GO:0002353	plasma kallikrein-kinin cascade	1	2	['P03952', 'P00748']	['KLKB1', 'F12']
GO:0090207	regulation of triglyceride metabolic process	1	6	['P02649', 'P06727', 'P02656', 'P02655', 'P80108', 'P01024']	['APOE', 'APOA4', 'APOC3', 'APOC2', 'GPLD1', 'C3']
GO:0010755	regulation of plasminogen activation	1	5	['Q96IY4', 'P00748', 'P05452', 'P08697', 'P07996']	['CPB2', 'F12', 'CLEC3B', 'SERPINF2', 'THBS1']
GO:0010954	positive regulation of protein processing	1	4	['P03952', 'P00748', 'P06396', 'P05452']	['KLKB1', 'F12', 'GSN', 'CLEC3B']
GO:1905918	regulation of CoA-transferase activity	1	5	['P02649', 'P06727', 'P02647', 'P01019', 'P02652']	['APOE', 'APOA4', 'APOA1', 'AGT', 'APOA2']
GO:0051917	regulation of fibrinolysis	1	11	['P04004', 'P03951', 'Q96IY4', 'P03952', 'P00747', 'P00748', 'P02749', 'P00734', 'P04196', 'P08697', 'P07996']	['VTN', 'F11', 'CPB2', 'KLKB1', 'PLG', 'F12', 'APOH', 'F2', 'HRG', 'SERPINF2', 'THBS1']
GO:0015669	gas transport	1	4	['P02042', 'P68871', 'P69891', 'P69905']	['HBD', 'HBB', 'HBG1', 'HBA2']
GO:0034375	high-density lipoprotein particle remodeling	1	10	['O95445', 'P55058', 'P04180', 'P02649', 'P06727', 'P02647', 'P02656', 'P02654', 'P02652', 'P11597']	['APOM', 'PLTP', 'LCAT', 'APOE', 'APOA4', 'APOA1', 'APOC3', 'APOC1', 'APOA2', 'CETP']
GO:0033993	response to lipid	1	21	['Q15848', 'Q76LX8', 'P06727', 'P10720', 'P36955', 'P15169', 'P41222', 'P18428', 'P08571', 'P06681', 'P06276', 'P02776', 'P22352', 'P02753', 'P02775', 'P61769', 'P02786', 'P02652', 'P80108', 'P07996', 'P01023']	['ADIPOQ', 'ADAMTS13', 'APOA4', 'PF4V1', 'SERPINF1', 'CPN1', 'PTGDS', 'LBP', 'CD14', 'C2', 'BCHE', 'PF4', 'GPX3', 'RBP4', 'PPBP', 'B2M', 'TFRC', 'APOA2', 'GPLD1', 'THBS1', 'A2M']
GO:1904235	regulation of substrate-dependent cell migration, cell attachment to substrate	1	2	['P23142', 'FN1']	['FBLN1', 'FN1']
GO:0018130	heterocycle biosynthetic process	1	1	['P55058']	['PLTP']
GO:0002455	humoral immune response mediated by circulating immunoglobulin	1	28	['IGHM', 'O00187', 'P11226', 'P13671', 'P0C0L5', 'P0C0L4', 'P01859', 'P02748', 'P02747', 'P01877', 'P06681', 'P02746', 'P01876', 'P02745', 'P09871', 'P05156', 'P07358', 'P04003', 'P07357', 'P01031', 'P10643', 'P00736', 'P07360', 'Q9NZP8', 'P00751', 'P01861', 'P01860', 'P01024']	['IGHM', 'MASP2', 'MBL2', 'C6', 'C4B_2', 'C4A', 'IGHG2', 'C9', 'C1QC', 'IGHA2', 'C2', 'C1QB', 'IGHA1', 'C1QA', 'C1S', 'CFI', 'C8B', 'C4BPA', 'C8A', 'C5', 'C7', 'C1R', 'C8G', 'C1RL', 'CFB', 'IGHG4', 'IGHG3', 'C3']
GO:0034370	triglyceride-rich lipoprotein particle remodeling	1	6	['P04180', 'P02649', 'P06727', 'P02655', 'P02652', 'P11597']	['LCAT', 'APOE', 'APOA4', 'APOC2', 'APOA2', 'CETP']
GO:0030195	negative regulation of blood coagulation	1	15	['P04004', 'P02671', 'P07359', 'P01042', 'P03951', 'Q96IY4', 'P03952', 'P00747', 'P00748', 'P02749', 'P02649', 'P00734', 'P04196', 'P08697', 'P07225']	['VTN', 'FGA', 'GP1BA', 'KNG1', 'F11', 'CPB2', 'KLKB1', 'PLG', 'F12', 'APOH', 'APOE', 'F2', 'HRG', 'SERPINF2', 'PROS1']
GO:0010901	regulation of very-low-density lipoprotein particle remodeling	1	4	['P02647', 'P02656', 'P02655', 'P02652']	['APOA1', 'APOC3', 'APOC2', 'APOA2']
GO:0010915	regulation of very-low-density lipoprotein particle clearance	1	3	['P02656', 'P02655', 'P02654']	['APOC3', 'APOC2', 'APOC1']
GO:0006956	complement activation	1	36	['IGHM', 'O00187', 'P11226', 'Q03591', 'P13671', 'P0C0L5', 'P0C0L4', 'P01859', 'P02748', 'P00746', 'P02747', 'P01877', 'P06681', 'P02746', 'P01876', 'P02745', 'P09871', 'P05156', 'P07358', 'P04003', 'Q15485', 'P07357', 'P01031', 'O75636', 'P08603', 'P48740', 'P10643', 'P00736', 'P27918', 'P07360', 'Q9BXR6', 'Q9NZP8', 'P00751', 'P01861', 'P01860', 'P01024']	['IGHM', 'MASP2', 'MBL2', 'CFHR1', 'C6', 'C4B_2', 'C4A', 'IGHG2', 'C9', 'CFD', 'C1QC', 'IGHA2', 'C2', 'C1QB', 'IGHA1', 'C1QA', 'C1S', 'CFI', 'C8B', 'C4BPA', 'FCN2', 'C8A', 'C5', 'FCN3', 'CFH', 'MASP1', 'C7', 'C1R', 'CFP', 'C8G', 'CFHR5', 'C1RL', 'CFB', 'IGHG4', 'IGHG3', 'C3']
GO:0045087	innate immune response	1	43	['IGHM', 'P02671', 'P02790', 'O00187', 'P11226', 'P13671', 'P0C0L5', 'P0C0L4', 'P00748', 'P02748', 'P00746', 'P02747', 'P06681', 'P02746', 'P02745', 'P09871', 'P02743', 'P61769', 'Q99969', 'P05156', 'P07358', 'P04003', 'Q15485', 'P07357', 'P01031', 'O75636', 'P01591', 'P08603', 'Q76LX8', 'P48740', 'Q96PD5', 'P06727', 'P10643', 'P18428', 'P00736', 'P27918', 'P08571', 'P07360', 'Q9BXR6', 'P06396', 'Q9NZP8', 'P00751', 'P01024']	['IGHM', 'FGA', 'HPX', 'MASP2', 'MBL2', 'C6', 'C4B_2', 'C4A', 'F12', 'C9', 'CFD', 'C1QC', 'C2', 'C1QB', 'C1QA', 'C1S', 'APCS', 'B2M', 'RARRES2', 'CFI', 'C8B', 'C4BPA', 'FCN2', 'C8A', 'C5', 'FCN3', 'JCHAIN', 'CFH', 'ADAMTS13', 'MASP1', 'PGLYRP2', 'APOA4', 'C7', 'LBP', 'C1R', 'CFP', 'CD14', 'C8G', 'CFHR5', 'GSN', 'C1RL', 'CFB', 'C3']
GO:0032375	negative regulation of cholesterol transport	1	5	['P02649', 'P02656', 'P02655', 'P02654', 'P02652']	['APOE', 'APOC3', 'APOC2', 'APOC1', 'APOA2']
GO:0060620	regulation of cholesterol import	1	2	['P02656', 'P02652']	['APOC3', 'APOA2']
GO:0034444	regulation of plasma lipoprotein oxidation	1	2	['O95445', 'P06727']	['APOM', 'APOA4']
GO:0051129	negative regulation of cellular component organization	1	19	['O95445', 'Q15848', 'P07737', 'P06727', 'P05090', 'P11021', 'P02649', 'P02647', 'P62328', 'P02656', 'P04196', 'P06396', 'P02655', 'P02654', 'P61769', 'P02786', 'P02652', 'P07996', 'P01034']	['APOM', 'ADIPOQ', 'PFN1', 'APOA4', 'APOD', 'HSPA5', 'APOE', 'APOA1', 'TMSB4X', 'APOC3', 'HRG', 'GSN', 'APOC2', 'APOC1', 'B2M', 'TFRC', 'APOA2', 'THBS1', 'CST3']
GO:0010985	negative regulation of lipoprotein particle clearance	1	3	['P02656', 'P02655', 'P02654']	['APOC3', 'APOC2', 'APOC1']
GO:0048259	regulation of receptor-mediated endocytosis	1	8	['P04004', 'Q15848', 'P02656', 'P02655', 'P02787', 'P02654', 'P61769', 'P01024']	['VTN', 'ADIPOQ', 'APOC3', 'APOC2', 'TF', 'APOC1', 'B2M', 'C3']
GO:0032376	positive regulation of cholesterol transport	1	6	['P27169', 'Q15848', 'P55058', 'P02649', 'P02647', 'P11597']	['PON1', 'ADIPOQ', 'PLTP', 'APOE', 'APOA1', 'CETP']
GO:0061365	positive regulation of triglyceride lipase activity	1	3	['P02749', 'P06727', 'P02655']	['APOH', 'APOA4', 'APOC2']
GO:0006996	organelle organization	1	8	['P35527', 'P60709', 'P07737', 'P02649', 'P62328', 'P06396', 'P02787', 'P13796']	['KRT9', 'ACTB', 'PFN1', 'APOE', 'TMSB4X', 'GSN', 'TF', 'LCP1']
GO:0034196	acylglycerol transport	1	2	['P02749', 'P11597']	['APOH', 'CETP']
GO:0051649	establishment of localization in cell	1	5	['P04114', 'P11021', 'P41222', 'P02649', 'Q15166']	['APOB', 'HSPA5', 'PTGDS', 'APOE', 'PON3']
GO:0010596	negative regulation of endothelial cell migration	1	5	['P02749', 'P02649', 'P04196', 'P36955', 'P07996']	['APOH', 'APOE', 'HRG', 'SERPINF1', 'THBS1']
GO:0048869	cellular developmental process	1	23	['P04004', 'IGHM', 'P07359', 'P35527', 'Q15848', 'P60709', 'P06727', 'FN1', 'P05090', 'P00747', 'P02649', 'Q15582', 'P02745', 'P06276', 'Q16610', 'P02787', 'P61769', 'P02786', 'Q99969', 'P80108', 'P01024', 'P01023', 'P02750']	['VTN', 'IGHM', 'GP1BA', 'KRT9', 'ADIPOQ', 'ACTB', 'APOA4', 'FN1', 'APOD', 'PLG', 'APOE', 'TGFBI', 'C1QA', 'BCHE', 'ECM1', 'TF', 'B2M', 'TFRC', 'RARRES2', 'GPLD1', 'C3', 'A2M', 'LRG1']
GO:0050766	positive regulation of phagocytosis	1	11	['P0C0L5', 'O75636', 'P0C0L4', 'P27918', 'P02647', 'P06681', 'P02765', 'P11226', 'P02652', 'P01024', 'Q15485']	['C4B_2', 'FCN3', 'C4A', 'CFP', 'APOA1', 'C2', 'AHSG', 'MBL2', 'APOA2', 'C3', 'FCN2']
GO:2000425	regulation of apoptotic cell clearance	1	4	['P0C0L5', 'P0C0L4', 'P06681', 'P01024']	['C4B_2', 'C4A', 'C2', 'C3']
GO:0030301	cholesterol transport	1	11	['P04114', 'O95445', 'P04180', 'P02649', 'P06727', 'P02647', 'P02656', 'P02655', 'P02654', 'P02652', 'P11597']	['APOB', 'APOM', 'LCAT', 'APOE', 'APOA4', 'APOA1', 'APOC3', 'APOC2', 'APOC1', 'APOA2', 'CETP']
GO:0015914	phospholipid transport	1	9	['P55058', 'P02649', 'P06727', 'P02647', 'P02656', 'P02655', 'P02654', 'P02652', 'P11597']	['PLTP', 'APOE', 'APOA4', 'APOA1', 'APOC3', 'APOC2', 'APOC1', 'APOA2', 'CETP']
GO:0044271	cellular nitrogen compound biosynthetic process	1	2	['P09172', 'P01860']	['DBH', 'IGHG3']
GO:0016125	sterol metabolic process	1	9	['P04114', 'P27169', 'P04180', 'P02649', 'P06727', 'P02647', 'Q13790', 'P02654', 'P11597']	['APOB', 'PON1', 'LCAT', 'APOE', 'APOA4', 'APOA1', 'APOF', 'APOC1', 'CETP']
GO:0010466	negative regulation of peptidase activity	1	18	['P04004', 'P29622', 'P01011', 'Q9UGM5', 'P05546', 'P01042', 'P36955', 'P08185', 'P01009', 'P04196', 'P02765', 'Q16610', 'P05154', 'Q9UK55', 'P08697', 'P07996', 'P01034', 'P05543']	['VTN', 'SERPINA4', 'SERPINA3', 'FETUB', 'SERPIND1', 'KNG1', 'SERPINF1', 'SERPINA6', 'SERPINA1', 'HRG', 'AHSG', 'ECM1', 'SERPINA5', 'SERPINA10', 'SERPINF2', 'THBS1', 'CST3', 'SERPINA7']
GO:2001140	positive regulation of phospholipid transport	1	3	['P02649', 'P02647', 'P11597']	['APOE', 'APOA1', 'CETP']
GO:0006639	acylglycerol metabolic process	1	7	['P04114', 'P02749', 'P02649', 'P02656', 'P02654', 'P02652', 'P11597']	['APOB', 'APOH', 'APOE', 'APOC3', 'APOC1', 'APOA2', 'CETP']
GO:0060263	regulation of respiratory burst	1	4	['P18428', 'P01591', 'P01877', 'P01876']	['LBP', 'JCHAIN', 'IGHA2', 'IGHA1']
GO:1902994	regulation of phospholipid efflux	1	2	['P02649', 'P02647']	['APOE', 'APOA1']
GO:1902652	secondary alcohol metabolic process	1	9	['P04114', 'P27169', 'P04180', 'P02649', 'P06727', 'P02647', 'Q13790', 'P02654', 'P11597']	['APOB', 'PON1', 'LCAT', 'APOE', 'APOA4', 'APOA1', 'APOF', 'APOC1', 'CETP']
GO:0002699	positive regulation of immune effector process	1	10	['O75636', 'P18428', 'P02790', 'P27918', 'P11226', 'P02753', 'P61769', 'P02786', 'P01024', 'Q15485']	['FCN3', 'LBP', 'HPX', 'CFP', 'MBL2', 'RBP4', 'B2M', 'TFRC', 'C3', 'FCN2']
GO:0043393	regulation of protein binding	1	7	['P04004', 'Q15848', 'P60709', 'P02649', 'Q9BXR6', 'P61769', 'Q03591']	['VTN', 'ADIPOQ', 'ACTB', 'APOE', 'CFHR5', 'B2M', 'CFHR1']
GO:0045892	negative regulation of DNA-templated transcription	1	1	['Q15848']	['ADIPOQ']
GO:1903027	regulation of opsonization	1	5	['O75636', 'P27918', 'P11226', 'P04003', 'Q15485']	['FCN3', 'CFP', 'MBL2', 'C4BPA', 'FCN2']
GO:0030194	positive regulation of blood coagulation	1	9	['P04004', 'Q96IY4', 'P00747', 'P00748', 'P02749', 'P00734', 'P04196', 'P08697', 'P07996']	['VTN', 'CPB2', 'PLG', 'F12', 'APOH', 'F2', 'HRG', 'SERPINF2', 'THBS1']
GO:0006357	regulation of transcription by RNA polymerase II	1	7	['P11021', 'P60709', 'P07737', 'P02776', 'Q16610', 'P51884', 'P08697']	['HSPA5', 'ACTB', 'PFN1', 'PF4', 'ECM1', 'LUM', 'SERPINF2']
GO:0052548	regulation of endopeptidase activity	1	18	['P04004', 'P29622', 'P01011', 'Q9UGM5', 'P05546', 'P01042', 'P36955', 'P08185', 'P01009', 'P04196', 'P02765', 'P06396', 'P05154', 'Q9UK55', 'P08697', 'P07996', 'P01034', 'P05543']	['VTN', 'SERPINA4', 'SERPINA3', 'FETUB', 'SERPIND1', 'KNG1', 'SERPINF1', 'SERPINA6', 'SERPINA1', 'HRG', 'AHSG', 'GSN', 'SERPINA5', 'SERPINA10', 'SERPINF2', 'THBS1', 'CST3', 'SERPINA7']
GO:0042743	hydrogen peroxide metabolic process	1	6	['P02042', 'P68871', 'P06727', 'P69891', 'P22352', 'P69905']	['HBD', 'HBB', 'APOA4', 'HBG1', 'GPX3', 'HBA2']
GO:0050851	antigen receptor-mediated signaling pathway	1	9	['IGHM', 'P01859', 'P01834', 'P01877', 'P01876', 'A0M8Q6', 'P0DOY3', 'P01861', 'P01860']	['IGHM', 'IGHG2', 'IGKC', 'IGHA2', 'IGHA1', 'IGLC7', 'IGLC3', 'IGHG4', 'IGHG3']
GO:0030449	regulation of complement activation	1	6	['P08603', 'P48740', 'O43866', 'P01024', 'P01023', 'P04003']	['CFH', 'MASP1', 'CD5L', 'C3', 'A2M', 'C4BPA']
GO:0002921	negative regulation of humoral immune response	1	3	['P48740', 'P01023', 'P04003']	['MASP1', 'A2M', 'C4BPA']
GO:0002440	production of molecular mediator of immune response	1	30	['P04433', 'A0A075B6I0', 'A0A075B6K0', 'A0A0B4J1Y8', 'A0A075B6K5', 'A0A075B6I1', 'A0A075B6K4', 'P01718', 'P01619', 'P01717', 'A0A0C4DH25', 'A0A0C4DH68', 'P01714', 'A0A0C4DH67', 'P01599', 'P80748', 'A0A087WSZ0', 'A0A075B6J9', 'A0A0C4DH72', 'A0A0A0MT36', 'P01705', 'A0A075B6I9', 'P01624', 'P01701', 'P01602', 'P01721', 'A2NJV5', 'P04430', 'P04211', 'P06312']	['IGKV3-11', 'IGLV8-61', 'IGLV3-16', 'IGLV9-49', 'IGLV3-9', 'IGLV4-60', 'IGLV3-10', 'IGLV3-27', 'IGKV3-20', 'IGLV3-25', 'IGKV3D-20', 'IGKV2-24', 'IGLV3-19', 'IGKV1-8', 'IGKV1-17', 'IGLV3-21', 'IGKV1D-8', 'IGLV2-18', 'IGKV1-6', 'IGKV6D-21', 'IGLV2-23', 'IGLV7-46', 'IGKV3-15', 'IGLV1-51', 'IGKV1-5', 'IGLV6-57', 'IGKV2-29', 'IGKV1-16', 'IGLV7-43', 'IGKV4-1']
GO:0055090	acylglycerol homeostasis	1	7	['P02649', 'P55056', 'P06727', 'P02647', 'P02656', 'P02655', 'P11597']	['APOE', 'APOC4', 'APOA4', 'APOA1', 'APOC3', 'APOC2', 'CETP']
GO:0045833	negative regulation of lipid metabolic process	1	7	['P05090', 'P02649', 'P02656', 'P02655', 'P02654', 'P02652', 'P80108']	['APOD', 'APOE', 'APOC3', 'APOC2', 'APOC1', 'APOA2', 'GPLD1']
GO:0042742	defense response to bacterium	1	21	['IGHM', 'P02671', 'P01591', 'Q96PD5', 'P11226', 'P00738', 'P01619', 'P18428', 'P01859', 'P27918', 'P00734', 'P01877', 'P01876', 'P02787', 'P61626', 'P02775', 'P61769', 'Q99969', 'P01861', 'P01860', 'Q15485']	['IGHM', 'FGA', 'JCHAIN', 'PGLYRP2', 'MBL2', 'HP', 'IGKV3-20', 'LBP', 'IGHG2', 'CFP', 'F2', 'IGHA2', 'IGHA1', 'TF', 'LYZ', 'PPBP', 'B2M', 'RARRES2', 'IGHG4', 'IGHG3', 'FCN2']
GO:0031099	regeneration	1	8	['P04004', 'P05090', 'Q96IY4', 'P00747', 'P06727', 'P13796', 'Q9UK55', 'P02652']	['VTN', 'APOD', 'CPB2', 'PLG', 'APOA4', 'LCP1', 'SERPINA10', 'APOA2']
GO:0097205	renal filtration	1	4	['P01619', 'P01591', 'P01877', 'P01876']	['IGKV3-20', 'JCHAIN', 'IGHA2', 'IGHA1']
GO:0051004	regulation of lipoprotein lipase activity	1	5	['P02749', 'P06727', 'P02656', 'P02655', 'P02654']	['APOH', 'APOA4', 'APOC3', 'APOC2', 'APOC1']
GO:0071636	positive regulation of transforming growth factor beta production	1	4	['P01019', 'P51884', 'P08697', 'P07996']	['AGT', 'LUM', 'SERPINF2', 'THBS1']
GO:0032103	positive regulation of response to external stimulus	1	18	['P04004', 'O75636', 'Q96IY4', 'P02790', 'P11226', 'P18428', 'P00747', 'P08571', 'P02749', 'P00734', 'P01019', 'P62328', 'P04196', 'Q99969', 'P08697', 'P01024', 'P07996', 'Q15485']	['VTN', 'FCN3', 'CPB2', 'HPX', 'MBL2', 'LBP', 'PLG', 'CD14', 'APOH', 'F2', 'AGT', 'TMSB4X', 'HRG', 'RARRES2', 'SERPINF2', 'C3', 'THBS1', 'FCN2']
GO:0000041	transition metal ion transport	1	6	['P00450', 'P02790', 'P04196', 'P02787', 'P61769', 'P02786']	['CP', 'HPX', 'HRG', 'TF', 'B2M', 'TFRC']
GO:0010874	regulation of cholesterol efflux	1	6	['P27169', 'Q15848', 'P55058', 'P02649', 'P02647', 'P11597']	['PON1', 'ADIPOQ', 'PLTP', 'APOE', 'APOA1', 'CETP']
GO:0019730	antimicrobial humoral response	1	19	['IGHM', 'P02671', 'P01042', 'P01591', 'P10720', 'P01619', 'P01859', 'P00734', 'P01877', 'P01876', 'P04196', 'P02776', 'P02787', 'P61626', 'P02775', 'P61769', 'Q99969', 'P01861', 'P01860']	['IGHM', 'FGA', 'KNG1', 'JCHAIN', 'PF4V1', 'IGKV3-20', 'IGHG2', 'F2', 'IGHA2', 'IGHA1', 'HRG', 'PF4', 'TF', 'LYZ', 'PPBP', 'B2M', 'RARRES2', 'IGHG4', 'IGHG3']
GO:0097237	cellular response to toxic substance	2	12	['P02760', 'O95445', 'P00450', 'P00738', 'P02042', 'P02649', 'P68871', 'P06727', 'P02768', 'P69891', 'P22352', 'P69905']	['AMBP', 'APOM', 'CP', 'HP', 'HBD', 'APOE', 'HBB', 'APOA4', 'ALB', 'HBG1', 'GPX3', 'HBA2']
GO:0071634	regulation of transforming growth factor beta production	2	6	['P23142', 'FN1', 'P01019', 'P51884', 'P08697', 'P07996']	['FBLN1', 'FN1', 'AGT', 'LUM', 'SERPINF2', 'THBS1']
GO:0002253	activation of immune response	2	42	['IGHM', 'O00187', 'P11226', 'Q03591', 'P13671', 'P0C0L5', 'P0C0L4', 'P01859', 'P02748', 'P00746', 'P01834', 'P02747', 'P01877', 'P06681', 'P02746', 'P01876', 'P02745', 'P09871', 'P05156', 'P80108', 'P07358', 'P04003', 'Q15485', 'P07357', 'P01031', 'O75636', 'P08603', 'P48740', 'P10643', 'A0M8Q6', 'P0DOY3', 'P18428', 'P00736', 'P27918', 'P08571', 'P07360', 'Q9BXR6', 'Q9NZP8', 'P00751', 'P01861', 'P01860', 'P01024']	['IGHM', 'MASP2', 'MBL2', 'CFHR1', 'C6', 'C4B_2', 'C4A', 'IGHG2', 'C9', 'CFD', 'IGKC', 'C1QC', 'IGHA2', 'C2', 'C1QB', 'IGHA1', 'C1QA', 'C1S', 'CFI', 'GPLD1', 'C8B', 'C4BPA', 'FCN2', 'C8A', 'C5', 'FCN3', 'CFH', 'MASP1', 'C7', 'IGLC7', 'IGLC3', 'LBP', 'C1R', 'CFP', 'CD14', 'C8G', 'CFHR5', 'C1RL', 'CFB', 'IGHG4', 'IGHG3', 'C3']
GO:0034369	plasma lipoprotein particle remodeling	2	13	['P04114', 'O95445', 'P55058', 'P06727', 'P11597', 'P04180', 'P02649', 'P02647', 'P01019', 'P02656', 'P02655', 'P02654', 'P02652']	['APOB', 'APOM', 'PLTP', 'APOA4', 'CETP', 'LCAT', 'APOE', 'APOA1', 'AGT', 'APOC3', 'APOC2', 'APOC1', 'APOA2']
GO:0006355	regulation of DNA-templated transcription	2	13	['Q15848', 'P60709', 'P07737', 'P51884', 'P11021', 'P02649', 'P00734', 'P01019', 'P02776', 'Q16610', 'P02787', 'P02786', 'P08697']	['ADIPOQ', 'ACTB', 'PFN1', 'LUM', 'HSPA5', 'APOE', 'F2', 'AGT', 'PF4', 'ECM1', 'TF', 'TFRC', 'SERPINF2']
GO:0002697	regulation of immune effector process	2	18	['O75636', 'P02790', 'P08603', 'P48740', 'Q96PD5', 'O43866', 'P11226', 'P18428', 'P27918', 'P02647', 'P02753', 'P61769', 'P02786', 'P02652', 'P01024', 'P01023', 'P04003', 'Q15485']	['FCN3', 'HPX', 'CFH', 'MASP1', 'PGLYRP2', 'CD5L', 'MBL2', 'LBP', 'CFP', 'APOA1', 'RBP4', 'B2M', 'TFRC', 'APOA2', 'C3', 'A2M', 'C4BPA', 'FCN2']
GO:1902679	negative regulation of RNA biosynthetic process	2	2	['O75636', 'Q15848']	['FCN3', 'ADIPOQ']
GO:1901700	response to oxygen-containing compound	2	32	['P12259', 'P09172', 'P05090', 'P02649', 'P68871', 'P06681', 'P01019', 'P22352', 'P69905', 'P61769', 'P02786', 'Q99969', 'P80108', 'P07996', 'P02760', 'Q96IY4', 'Q15848', 'Q76LX8', 'P60709', 'P06727', 'P10720', 'P36955', 'P00738', 'P18428', 'P08571', 'P06276', 'P02776', 'P33908', 'P02753', 'P02775', 'P02652', 'P01023']	['F5', 'DBH', 'APOD', 'APOE', 'HBB', 'C2', 'AGT', 'GPX3', 'HBA2', 'B2M', 'TFRC', 'RARRES2', 'GPLD1', 'THBS1', 'AMBP', 'CPB2', 'ADIPOQ', 'ADAMTS13', 'ACTB', 'APOA4', 'PF4V1', 'SERPINF1', 'HP', 'LBP', 'CD14', 'BCHE', 'PF4', 'MAN1A1', 'RBP4', 'PPBP', 'APOA2', 'A2M']
GO:0010984	regulation of lipoprotein particle clearance	2	4	['P02656', 'P02655', 'P02654', 'P80108']	['APOC3', 'APOC2', 'APOC1', 'GPLD1']
GO:0015748	organophosphate ester transport	2	9	['P55058', 'P02649', 'P06727', 'P02647', 'P02656', 'P02655', 'P02654', 'P02652', 'P11597']	['PLTP', 'APOE', 'APOA4', 'APOA1', 'APOC3', 'APOC2', 'APOC1', 'APOA2', 'CETP']
GO:0006959	humoral immune response	2	49	['IGHM', 'P01042', 'O00187', 'Q03591', 'P13671', 'P0C0L5', 'P0C0L4', 'P00746', 'P01877', 'P01876', 'P61626', 'Q99969', 'P07358', 'P04003', 'P07357', 'P01031', 'P01591', 'P08603', 'P10720', 'P10643', 'P00736', 'P27918', 'P00734', 'P07360', 'Q9NZP8', 'P01861', 'P01860', 'P01024', 'P02671', 'P11226', 'P01619', 'P01859', 'P02748', 'P02747', 'P06681', 'P02746', 'P02745', 'P09871', 'P02787', 'P61769', 'P05156', 'Q15485', 'O75636', 'P48740', 'Q9BXR6', 'P04196', 'P02776', 'P02775', 'P00751']	['IGHM', 'KNG1', 'MASP2', 'CFHR1', 'C6', 'C4B_2', 'C4A', 'CFD', 'IGHA2', 'IGHA1', 'LYZ', 'RARRES2', 'C8B', 'C4BPA', 'C8A', 'C5', 'JCHAIN', 'CFH', 'PF4V1', 'C7', 'C1R', 'CFP', 'F2', 'C8G', 'C1RL', 'IGHG4', 'IGHG3', 'C3', 'FGA', 'MBL2', 'IGKV3-20', 'IGHG2', 'C9', 'C1QC', 'C2', 'C1QB', 'C1QA', 'C1S', 'TF', 'B2M', 'CFI', 'FCN2', 'FCN3', 'MASP1', 'CFHR5', 'HRG', 'PF4', 'PPBP', 'CFB']
GO:0015918	sterol transport	2	12	['P04114', 'O95445', 'P55058', 'P04180', 'P02649', 'P06727', 'P02647', 'P02656', 'P02655', 'P02654', 'P02652', 'P11597']	['APOB', 'APOM', 'PLTP', 'LCAT', 'APOE', 'APOA4', 'APOA1', 'APOC3', 'APOC2', 'APOC1', 'APOA2', 'CETP']
GO:0150146	cell junction disassembly	2	4	['P02747', 'P02746', 'P02745', 'P01024']	['C1QC', 'C1QB', 'C1QA', 'C3']
GO:0043687	post-translational protein modification	2	1	['P80108']	['GPLD1']
GO:0010594	regulation of endothelial cell migration	2	9	['P00747', 'P02749', 'P02649', 'P01019', 'P62328', 'P04196', 'P36955', 'P80108', 'P07996']	['PLG', 'APOH', 'APOE', 'AGT', 'TMSB4X', 'HRG', 'SERPINF1', 'GPLD1', 'THBS1']
GO:0016064	immunoglobulin mediated immune response	2	59	['IGHM', 'A0A0B4J1Y9', 'O00187', 'A0A0B4J1U7', 'P13671', 'P0C0L5', 'P0C0L4', 'P01834', 'P01877', 'P01876', 'P07358', 'P04003', 'P07357', 'P01031', 'P0DP01', 'A0A075B6R2', 'A0A0B4J1X8', 'P23083', 'P15814', 'P10643', 'A0A0J9YX35', 'A0A0C4DH33', 'A0A0A0MS15', 'A0A0C4DH31', 'A0A0A0MS14', 'P00736', 'A0A0C4DH34', 'P07360', 'P01743', 'A0A0C4DH38', 'Q9NZP8', 'P01861', 'P01860', 'P01024', 'P01782', 'P01780', 'P11226', 'A0A0B4J2H0', 'P01817', 'P01859', 'P02748', 'P02747', 'P06681', 'P02746', 'A0A0C4DH29', 'P02745', 'P09871', 'P05156', 'P01772', 'A0A0B4J1V0', 'A0A0B4J1V1', 'A0A0B4J1V6', 'A0M8Q6', 'P0DOY3', 'P01766', 'P06331', 'P01764', 'P01762', 'P00751']	['IGHM', 'IGHV3-72', 'MASP2', 'IGHV6-1', 'C6', 'C4B_2', 'C4A', 'IGKC', 'IGHA2', 'IGHA1', 'C8B', 'C4BPA', 'C8A', 'C5', 'IGHV1-8', 'IGHV4-4', 'IGHV3-43', 'IGHV1-2', 'IGLL1', 'C7', 'IGHV3-64D', 'IGHV1-24', 'IGHV3-49', 'IGHV1-18', 'IGHV1-45', 'C1R', 'IGHV4-28', 'C8G', 'IGHV1-46', 'IGHV5-51', 'C1RL', 'IGHG4', 'IGHG3', 'C3', 'IGHV3-9', 'IGHV3-7', 'MBL2', 'IGHV1-69D', 'IGHV2-5', 'IGHG2', 'C9', 'C1QC', 'C2', 'C1QB', 'IGHV1-3', 'C1QA', 'C1S', 'CFI', 'IGHV3-33', 'IGHV3-15', 'IGHV3-21', 'IGHV3-73', 'IGLC7', 'IGLC3', 'IGHV3-13', 'IGHV4-34', 'IGHV3-23', 'IGHV3-11', 'CFB']
GO:2001138	regulation of phospholipid transport	2	3	['P02649', 'P02647', 'P11597']	['APOE', 'APOA1', 'CETP']
GO:0050764	regulation of phagocytosis	2	12	['P0C0L5', 'O75636', 'P0C0L4', 'Q15848', 'P27918', 'P02647', 'P06681', 'P02765', 'P11226', 'P02652', 'P01024', 'Q15485']	['C4B_2', 'FCN3', 'C4A', 'ADIPOQ', 'CFP', 'APOA1', 'C2', 'AHSG', 'MBL2', 'APOA2', 'C3', 'FCN2']
GO:0002254	kinin cascade	2	2	['P03952', 'P00748']	['KLKB1', 'F12']
GO:0032370	positive regulation of lipid transport	2	6	['P27169', 'Q15848', 'P55058', 'P02649', 'P02647', 'P11597']	['PON1', 'ADIPOQ', 'PLTP', 'APOE', 'APOA1', 'CETP']
GO:0010633	negative regulation of epithelial cell migration	2	5	['P02749', 'P02649', 'P04196', 'P36955', 'P07996']	['APOH', 'APOE', 'HRG', 'SERPINF1', 'THBS1']
GO:0065005	protein-lipid complex assembly	2	8	['P04114', 'O95445', 'P02649', 'P06727', 'P02647', 'P02656', 'P02654', 'P02652']	['APOB', 'APOM', 'APOE', 'APOA4', 'APOA1', 'APOC3', 'APOC1', 'APOA2']
GO:0045807	positive regulation of endocytosis	2	16	['P04004', 'O75636', 'P11226', 'P0C0L5', 'P0C0L4', 'P27918', 'P08571', 'P02649', 'P02647', 'P06681', 'P02765', 'P02787', 'P61769', 'P02652', 'P01024', 'Q15485']	['VTN', 'FCN3', 'MBL2', 'C4B_2', 'C4A', 'CFP', 'CD14', 'APOE', 'APOA1', 'C2', 'AHSG', 'TF', 'B2M', 'APOA2', 'C3', 'FCN2']
GO:0034384	high-density lipoprotein particle clearance	2	5	['O95445', 'P02649', 'P02647', 'P02655', 'P02652']	['APOM', 'APOE', 'APOA1', 'APOC2', 'APOA2']
GO:0150064	vertebrate eye-specific patterning	2	2	['P02745', 'P01024']	['C1QA', 'C3']
GO:0034447	very-low-density lipoprotein particle clearance	2	2	['P02649', 'P02654']	['APOE', 'APOC1']
GO:0002252	immune effector process	2	73	['IGHM', 'A0A0B4J1Y9', 'O00187', 'A0A0B4J1U7', 'Q03591', 'P13671', 'P09172', 'P0C0L5', 'P0C0L4', 'P00746', 'P01834', 'P01877', 'P01876', 'P07358', 'P04003', 'P07357', 'P01031', 'P08603', 'P0DP01', 'A0A075B6R2', 'A0A0B4J1X8', 'P23083', 'P15814', 'P10643', 'A0A0J9YX35', 'P13796', 'A0A0C4DH33', 'A0A0A0MS15', 'A0A0C4DH31', 'A0A0A0MS14', 'P00736', 'P27918', 'P00734', 'A0A0C4DH34', 'P07360', 'P01743', 'A0A0C4DH38', 'Q9NZP8', 'P01861', 'P01860', 'P01024', 'P01782', 'P01780', 'P11226', 'A0A0B4J2H0', 'P01817', 'P01859', 'P02748', 'P02747', 'P06681', 'P02746', 'A0A0C4DH29', 'P02745', 'P09871', 'P61769', 'P05156', 'P01772', 'Q15485', 'A0A0B4J1V0', 'O75636', 'A0A0B4J1V1', 'P48740', 'A0A0B4J1V6', 'A0M8Q6', 'P0DOY3', 'P41222', 'P18428', 'P01766', 'Q9BXR6', 'P06331', 'P01764', 'P01762', 'P00751']	['IGHM', 'IGHV3-72', 'MASP2', 'IGHV6-1', 'CFHR1', 'C6', 'DBH', 'C4B_2', 'C4A', 'CFD', 'IGKC', 'IGHA2', 'IGHA1', 'C8B', 'C4BPA', 'C8A', 'C5', 'CFH', 'IGHV1-8', 'IGHV4-4', 'IGHV3-43', 'IGHV1-2', 'IGLL1', 'C7', 'IGHV3-64D', 'LCP1', 'IGHV1-24', 'IGHV3-49', 'IGHV1-18', 'IGHV1-45', 'C1R', 'CFP', 'F2', 'IGHV4-28', 'C8G', 'IGHV1-46', 'IGHV5-51', 'C1RL', 'IGHG4', 'IGHG3', 'C3', 'IGHV3-9', 'IGHV3-7', 'MBL2', 'IGHV1-69D', 'IGHV2-5', 'IGHG2', 'C9', 'C1QC', 'C2', 'C1QB', 'IGHV1-3', 'C1QA', 'C1S', 'B2M', 'CFI', 'IGHV3-33', 'FCN2', 'IGHV3-15', 'FCN3', 'IGHV3-21', 'MASP1', 'IGHV3-73', 'IGLC7', 'IGLC3', 'PTGDS', 'LBP', 'IGHV3-13', 'CFHR5', 'IGHV4-34', 'IGHV3-23', 'IGHV3-11', 'CFB']
GO:0060191	regulation of lipase activity	2	6	['P02749', 'P06727', 'P02656', 'P02655', 'P02654', 'P02652']	['APOH', 'APOA4', 'APOC3', 'APOC2', 'APOC1', 'APOA2']
GO:0090303	positive regulation of wound healing	2	9	['P04004', 'Q96IY4', 'P00747', 'P00748', 'P02749', 'P00734', 'P04196', 'P08697', 'P07996']	['VTN', 'CPB2', 'PLG', 'F12', 'APOH', 'F2', 'HRG', 'SERPINF2', 'THBS1']
GO:0032374	regulation of cholesterol transport	2	11	['P27169', 'Q15848', 'P55058', 'P02649', 'P06727', 'P02647', 'P02656', 'P02655', 'P02654', 'P02652', 'P11597']	['PON1', 'ADIPOQ', 'PLTP', 'APOE', 'APOA4', 'APOA1', 'APOC3', 'APOC2', 'APOC1', 'APOA2', 'CETP']
GO:1900048	positive regulation of hemostasis	2	9	['P04004', 'Q96IY4', 'P00747', 'P00748', 'P02749', 'P00734', 'P04196', 'P08697', 'P07996']	['VTN', 'CPB2', 'PLG', 'F12', 'APOH', 'F2', 'HRG', 'SERPINF2', 'THBS1']
GO:0007596	blood coagulation	2	29	['P02671', 'P05546', 'P01042', 'P12259', 'Q9UNN8', 'P00747', 'P00748', 'P02749', 'Q04756', 'P68871', 'P00488', 'P00742', 'P00740', 'P07359', 'P23142', 'P03951', 'Q96IY4', 'P03952', 'Q76LX8', 'P60709', 'P00734', 'P05160', 'P01009', 'P01008', 'P04196', 'P02776', 'P04275', 'Q9UK55', 'P07225']	['FGA', 'SERPIND1', 'KNG1', 'F5', 'PROCR', 'PLG', 'F12', 'APOH', 'HGFAC', 'HBB', 'F13A1', 'F10', 'F9', 'GP1BA', 'FBLN1', 'F11', 'CPB2', 'KLKB1', 'ADAMTS13', 'ACTB', 'F2', 'F13B', 'SERPINA1', 'SERPINC1', 'HRG', 'PF4', 'VWF', 'SERPINA10', 'PROS1']
GO:0031640	killing of cells of another organism	2	16	['P01031', 'P01042', 'P10643', 'P11226', 'Q03591', 'P13671', 'P00734', 'P02748', 'P07360', 'Q9BXR6', 'P04196', 'P02776', 'P61626', 'P02775', 'P07358', 'P07357']	['C5', 'KNG1', 'C7', 'MBL2', 'CFHR1', 'C6', 'F2', 'C9', 'C8G', 'CFHR5', 'HRG', 'PF4', 'LYZ', 'PPBP', 'C8B', 'C8A']
GO:0051641	cellular localization	2	14	['P04114', 'Q15848', 'P60709', 'P11021', 'P41222', 'P02649', 'P01833', 'P62328', 'P06396', 'P33908', 'P43652', 'P02786', 'P25311', 'Q15166']	['APOB', 'ADIPOQ', 'ACTB', 'HSPA5', 'PTGDS', 'APOE', 'PIGR', 'TMSB4X', 'GSN', 'MAN1A1', 'AFM', 'TFRC', 'AZGP1', 'PON3']
GO:0016485	protein processing	2	14	['P02671', 'P03951', 'P03952', 'Q76LX8', 'P48740', 'O43866', 'P15169', 'P00736', 'P00748', 'P02749', 'Q04756', 'P06276', 'Q9NZP8', 'P00740']	['FGA', 'F11', 'KLKB1', 'ADAMTS13', 'MASP1', 'CD5L', 'CPN1', 'C1R', 'F12', 'APOH', 'HGFAC', 'BCHE', 'C1RL', 'F9']
GO:0140546	defense response to symbiont	2	58	['IGHM', 'P01042', 'O00187', 'Q03591', 'P13671', 'P0C0L5', 'P0C0L4', 'P00748', 'P00746', 'P01877', 'P01876', 'P61626', 'Q99969', 'P07358', 'P04003', 'P07357', 'P01031', 'P01591', 'P08603', 'Q96PD5', 'P10720', 'P10643', 'P00736', 'P27918', 'P08571', 'P00734', 'P07360', 'P06396', 'Q9NZP8', 'P01861', 'P01860', 'P01024', 'P02671', 'P02790', 'P11226', 'P01619', 'P01859', 'P02748', 'P02747', 'P06681', 'P02746', 'P02745', 'P09871', 'P02743', 'P02787', 'P61769', 'P05156', 'Q15485', 'O75636', 'Q76LX8', 'P48740', 'P06727', 'P18428', 'Q9BXR6', 'P04196', 'P02776', 'P02775', 'P00751']	['IGHM', 'KNG1', 'MASP2', 'CFHR1', 'C6', 'C4B_2', 'C4A', 'F12', 'CFD', 'IGHA2', 'IGHA1', 'LYZ', 'RARRES2', 'C8B', 'C4BPA', 'C8A', 'C5', 'JCHAIN', 'CFH', 'PGLYRP2', 'PF4V1', 'C7', 'C1R', 'CFP', 'CD14', 'F2', 'C8G', 'GSN', 'C1RL', 'IGHG4', 'IGHG3', 'C3', 'FGA', 'HPX', 'MBL2', 'IGKV3-20', 'IGHG2', 'C9', 'C1QC', 'C2', 'C1QB', 'C1QA', 'C1S', 'APCS', 'TF', 'B2M', 'CFI', 'FCN2', 'FCN3', 'ADAMTS13', 'MASP1', 'APOA4', 'LBP', 'CFHR5', 'HRG', 'PF4', 'PPBP', 'CFB']
GO:0019216	regulation of lipid metabolic process	2	15	['P04114', 'P01011', 'Q15848', 'P06727', 'P05090', 'P02649', 'P00734', 'P02647', 'P02656', 'P02655', 'P02654', 'Q99969', 'P02652', 'P80108', 'P01024']	['APOB', 'SERPINA3', 'ADIPOQ', 'APOA4', 'APOD', 'APOE', 'F2', 'APOA1', 'APOC3', 'APOC2', 'APOC1', 'RARRES2', 'APOA2', 'GPLD1', 'C3']
GO:0045861	negative regulation of proteolysis	2	20	['P04004', 'P29622', 'P01011', 'Q9UGM5', 'P05546', 'P01042', 'Q96IY4', 'P36955', 'P08185', 'P00734', 'P01009', 'P04196', 'P02765', 'Q16610', 'P05154', 'Q9UK55', 'P08697', 'P07996', 'P01034', 'P05543']	['VTN', 'SERPINA4', 'SERPINA3', 'FETUB', 'SERPIND1', 'KNG1', 'CPB2', 'SERPINF1', 'SERPINA6', 'F2', 'SERPINA1', 'HRG', 'AHSG', 'ECM1', 'SERPINA5', 'SERPINA10', 'SERPINF2', 'THBS1', 'CST3', 'SERPINA7']
GO:0003014	renal system process	2	9	['P01619', 'P01591', 'P68871', 'P01877', 'P01019', 'P01876', 'P06396', 'P08697', 'Q15166']	['IGKV3-20', 'JCHAIN', 'HBB', 'IGHA2', 'AGT', 'IGHA1', 'GSN', 'SERPINF2', 'PON3']
GO:0006869	lipid transport	2	20	['P04114', 'O95445', 'P55058', 'P55056', 'P08519', 'P06727', 'P11597', 'P05090', 'P18428', 'P02749', 'P04180', 'P02649', 'P02647', 'Q13790', 'P02656', 'P02655', 'P05154', 'P02753', 'P02654', 'P02652']	['APOB', 'APOM', 'PLTP', 'APOC4', 'LPA', 'APOA4', 'CETP', 'APOD', 'LBP', 'APOH', 'LCAT', 'APOE', 'APOA1', 'APOF', 'APOC3', 'APOC2', 'SERPINA5', 'RBP4', 'APOC1', 'APOA2']
GO:0034381	plasma lipoprotein particle clearance	2	9	['P04114', 'O95445', 'Q15848', 'P02649', 'P02647', 'P02656', 'P02655', 'P02654', 'P02652']	['APOB', 'APOM', 'ADIPOQ', 'APOE', 'APOA1', 'APOC3', 'APOC2', 'APOC1', 'APOA2']
GO:0043086	negative regulation of catalytic activity	2	26	['P05546', 'P01042', 'P08185', 'P02649', 'P01019', 'P02765', 'Q16610', 'P02743', 'P05154', 'P07996', 'P01034', 'P04004', 'P29622', 'P01011', 'Q9UGM5', 'Q15848', 'P36955', 'P00738', 'P01009', 'P02656', 'P04196', 'P02654', 'Q9UK55', 'P02652', 'P08697', 'P05543']	['SERPIND1', 'KNG1', 'SERPINA6', 'APOE', 'AGT', 'AHSG', 'ECM1', 'APCS', 'SERPINA5', 'THBS1', 'CST3', 'VTN', 'SERPINA4', 'SERPINA3', 'FETUB', 'ADIPOQ', 'SERPINF1', 'HP', 'SERPINA1', 'APOC3', 'HRG', 'APOC1', 'SERPINA10', 'APOA2', 'SERPINF2', 'SERPINA7']
GO:0032372	negative regulation of sterol transport	2	5	['P02649', 'P02656', 'P02655', 'P02654', 'P02652']	['APOE', 'APOC3', 'APOC2', 'APOC1', 'APOA2']
GO:0008202	steroid metabolic process	2	10	['P04114', 'P27169', 'P08185', 'P04180', 'P02649', 'P06727', 'P02647', 'Q13790', 'P02654', 'P11597']	['APOB', 'PON1', 'SERPINA6', 'LCAT', 'APOE', 'APOA4', 'APOA1', 'APOF', 'APOC1', 'CETP']
GO:0051702	biological process involved in interaction with symbiont	2	10	['P00747', 'P02649', 'P00734', 'FN1', 'Q9BXR6', 'P04196', 'P02776', 'P02743', 'P11226', 'Q03591']	['PLG', 'APOE', 'F2', 'FN1', 'CFHR5', 'HRG', 'PF4', 'APCS', 'MBL2', 'CFHR1']
GO:0006955	immune response	2	126	['A0A0B4J1Y9', 'A0A0B4J1Y8', 'P0C0L5', 'P0C0L4', 'P01877', 'P01876', 'P01599', 'P80748', 'P07358', 'P07996', 'P04003', 'P07357', 'P04004', 'P01591', 'P08603', 'P0DP01', 'A0A0B4J1X8', 'P15814', 'P10643', 'A0A0J9YX35', 'A0A0C4DH72', 'A0A0A0MS15', 'A0A0A0MT36', 'A0A0A0MS14', 'P27918', 'P08571', 'P07360', 'P01624', 'P01743', 'P06396', 'Q9NZP8', 'A2NJV5', 'P01861', 'P01860', 'P06312', 'P01780', 'A0A075B6I0', 'A0A075B6I1', 'A0A0B4J2H0', 'P01817', 'A0A0C4DH25', 'P02748', 'P02747', 'P02746', 'A0A0C4DH29', 'P02745', 'P09871', 'P02743', 'P05156', 'P01772', 'A0A0B4J1V0', 'O75636', 'A0A0B4J1V1', 'Q76LX8', 'A0A0B4J1V6', 'PRG4', 'P41222', 'P01766', 'Q9BXR6', 'P04196', 'P01764', 'P01762', 'P25311', 'P04433', 'IGHM', 'P01042', 'A0A075B6K0', 'O00187', 'A0A0B4J1U7', 'A0A075B6K5', 'Q03591', 'A0A075B6K4', 'P13671', 'P01718', 'P01717', 'P00748', 'P01714', 'P00746', 'P01834', 'P01833', 'P61626', 'Q99969', 'P01031', 'A0A075B6R2', 'Q96PD5', 'P23083', 'A0A075B6J9', 'P10720', 'P13796', 'A0A0C4DH33', 'A0A0C4DH31', 'P00736', 'P01705', 'P00734', 'A0A075B6I9', 'A0A0C4DH34', 'P01701', 'A0A0C4DH38', 'P01024', 'P04211', 'P01782', 'P01023', 'P02671', 'P02790', 'P11226', 'P01619', 'P01859', 'A0A0C4DH68', 'A0A0C4DH67', 'P06681', 'P02787', 'P61769', 'A0A087WSZ0', 'Q15485', 'P48740', 'P06727', 'A0M8Q6', 'P0DOY3', 'P18428', 'P01602', 'P06331', 'P01721', 'P02776', 'P02775', 'P04430', 'P00751']	['IGHV3-72', 'IGLV9-49', 'C4B_2', 'C4A', 'IGHA2', 'IGHA1', 'IGKV1-17', 'IGLV3-21', 'C8B', 'THBS1', 'C4BPA', 'C8A', 'VTN', 'JCHAIN', 'CFH', 'IGHV1-8', 'IGHV3-43', 'IGLL1', 'C7', 'IGHV3-64D', 'IGKV1-6', 'IGHV3-49', 'IGKV6D-21', 'IGHV1-45', 'CFP', 'CD14', 'C8G', 'IGKV3-15', 'IGHV1-46', 'GSN', 'C1RL', 'IGKV2-29', 'IGHG4', 'IGHG3', 'IGKV4-1', 'IGHV3-7', 'IGLV8-61', 'IGLV4-60', 'IGHV1-69D', 'IGHV2-5', 'IGKV3D-20', 'C9', 'C1QC', 'C1QB', 'IGHV1-3', 'C1QA', 'C1S', 'APCS', 'CFI', 'IGHV3-33', 'IGHV3-15', 'FCN3', 'IGHV3-21', 'ADAMTS13', 'IGHV3-73', 'PRG4', 'PTGDS', 'IGHV3-13', 'CFHR5', 'HRG', 'IGHV3-23', 'IGHV3-11', 'AZGP1', 'IGKV3-11', 'IGHM', 'KNG1', 'IGLV3-16', 'MASP2', 'IGHV6-1', 'IGLV3-9', 'CFHR1', 'IGLV3-10', 'C6', 'IGLV3-27', 'IGLV3-25', 'F12', 'IGLV3-19', 'CFD', 'IGKC', 'PIGR', 'LYZ', 'RARRES2', 'C5', 'IGHV4-4', 'PGLYRP2', 'IGHV1-2', 'IGLV2-18', 'PF4V1', 'LCP1', 'IGHV1-24', 'IGHV1-18', 'C1R', 'IGLV2-23', 'F2', 'IGLV7-46', 'IGHV4-28', 'IGLV1-51', 'IGHV5-51', 'C3', 'IGLV7-43', 'IGHV3-9', 'A2M', 'FGA', 'HPX', 'MBL2', 'IGKV3-20', 'IGHG2', 'IGKV2-24', 'IGKV1-8', 'C2', 'TF', 'B2M', 'IGKV1D-8', 'FCN2', 'MASP1', 'APOA4', 'IGLC7', 'IGLC3', 'LBP', 'IGKV1-5', 'IGHV4-34', 'IGLV6-57', 'PF4', 'PPBP', 'IGKV1-16', 'CFB']
GO:1903318	negative regulation of protein maturation	2	4	['P02671', 'Q96IY4', 'P08697', 'P07996']	['FGA', 'CPB2', 'SERPINF2', 'THBS1']
GO:0006953	acute-phase response	2	15	['P01011', 'Q14624', 'FN1', 'P19652', 'P11226', 'P00738', 'P18428', 'P00734', 'P01009', 'P02765', 'P02743', 'P02786', 'P02763', 'P08697', 'P01023']	['SERPINA3', 'ITIH4', 'FN1', 'ORM2', 'MBL2', 'HP', 'LBP', 'F2', 'SERPINA1', 'AHSG', 'APCS', 'TFRC', 'ORM1', 'SERPINF2', 'A2M']
GO:0002920	regulation of humoral immune response	2	7	['P02790', 'P08603', 'P48740', 'O43866', 'P01024', 'P01023', 'P04003']	['HPX', 'CFH', 'MASP1', 'CD5L', 'C3', 'A2M', 'C4BPA']
GO:0055088	lipid homeostasis	2	11	['P04114', 'O95445', 'P04180', 'P02649', 'P55056', 'P06727', 'P02647', 'P02656', 'P02655', 'P02652', 'P11597']	['APOB', 'APOM', 'LCAT', 'APOE', 'APOC4', 'APOA4', 'APOA1', 'APOC3', 'APOC2', 'APOA2', 'CETP']
GO:0006638	neutral lipid metabolic process	2	7	['P04114', 'P02749', 'P02649', 'P02656', 'P02654', 'P02652', 'P11597']	['APOB', 'APOH', 'APOE', 'APOC3', 'APOC1', 'APOA2', 'CETP']
GO:0070613	regulation of protein processing	2	7	['Q96IY4', 'P03952', 'P00748', 'P06396', 'P05452', 'P08697', 'P07996']	['CPB2', 'KLKB1', 'F12', 'GSN', 'CLEC3B', 'SERPINF2', 'THBS1']
GO:0009617	response to bacterium	2	33	['IGHM', 'P02671', 'P11226', 'P0C0L5', 'P01619', 'P01859', 'P00746', 'P01877', 'P06681', 'P01876', 'P02787', 'P61626', 'P61769', 'Q99969', 'P04003', 'Q15485', 'P01591', 'Q15848', 'Q76LX8', 'Q96PD5', 'P10720', 'P00738', 'P18428', 'P27918', 'P08571', 'P00734', 'P02776', 'P02775', 'P00751', 'P01861', 'P01860', 'P01024', 'P02750']	['IGHM', 'FGA', 'MBL2', 'C4B_2', 'IGKV3-20', 'IGHG2', 'CFD', 'IGHA2', 'C2', 'IGHA1', 'TF', 'LYZ', 'B2M', 'RARRES2', 'C4BPA', 'FCN2', 'JCHAIN', 'ADIPOQ', 'ADAMTS13', 'PGLYRP2', 'PF4V1', 'HP', 'LBP', 'CFP', 'CD14', 'F2', 'PF4', 'PPBP', 'CFB', 'IGHG4', 'IGHG3', 'C3', 'LRG1']
GO:1900047	negative regulation of hemostasis	2	15	['P04004', 'P02671', 'P07359', 'P01042', 'P03951', 'Q96IY4', 'P03952', 'P00747', 'P00748', 'P02749', 'P02649', 'P00734', 'P04196', 'P08697', 'P07225']	['VTN', 'FGA', 'GP1BA', 'KNG1', 'F11', 'CPB2', 'KLKB1', 'PLG', 'F12', 'APOH', 'APOE', 'F2', 'HRG', 'SERPINF2', 'PROS1']
GO:0061045	negative regulation of wound healing	2	16	['P04004', 'P02671', 'P07359', 'P01042', 'P03951', 'Q96IY4', 'P03952', 'P00747', 'P00748', 'P02749', 'P02649', 'P00734', 'P04196', 'P02743', 'P08697', 'P07225']	['VTN', 'FGA', 'GP1BA', 'KNG1', 'F11', 'CPB2', 'KLKB1', 'PLG', 'F12', 'APOH', 'APOE', 'F2', 'HRG', 'APCS', 'SERPINF2', 'PROS1']
GO:0046486	glycerolipid metabolic process	2	12	['P04114', 'P27169', 'P02749', 'P04180', 'P02649', 'P06727', 'P02647', 'P02656', 'P02654', 'P02652', 'P11597', 'P80108']	['APOB', 'PON1', 'APOH', 'LCAT', 'APOE', 'APOA4', 'APOA1', 'APOC3', 'APOC1', 'APOA2', 'CETP', 'GPLD1']
GO:0050820	positive regulation of coagulation	2	9	['P04004', 'Q96IY4', 'P00747', 'P00748', 'P02749', 'P00734', 'P04196', 'P08697', 'P07996']	['VTN', 'CPB2', 'PLG', 'F12', 'APOH', 'F2', 'HRG', 'SERPINF2', 'THBS1']
GO:0030193	regulation of blood coagulation	2	17	['P04004', 'P02671', 'P07359', 'P01042', 'P03951', 'Q96IY4', 'P03952', 'P00747', 'P00748', 'P02749', 'P02649', 'P00734', 'P01008', 'P04196', 'P08697', 'P07996', 'P07225']	['VTN', 'FGA', 'GP1BA', 'KNG1', 'F11', 'CPB2', 'KLKB1', 'PLG', 'F12', 'APOH', 'APOE', 'F2', 'SERPINC1', 'HRG', 'SERPINF2', 'THBS1', 'PROS1']
GO:0002429	immune response-activating cell surface receptor signaling pathway	2	16	['IGHM', 'O75636', 'P11226', 'A0M8Q6', 'P0DOY3', 'P18428', 'P01859', 'P08571', 'P01834', 'P01877', 'P01876', 'P01861', 'P80108', 'P01860', 'P01024', 'Q15485']	['IGHM', 'FCN3', 'MBL2', 'IGLC7', 'IGLC3', 'LBP', 'IGHG2', 'CD14', 'IGKC', 'IGHA2', 'IGHA1', 'IGHG4', 'GPLD1', 'IGHG3', 'C3', 'FCN2']
GO:0052547	regulation of peptidase activity	2	19	['P04004', 'P29622', 'P01011', 'Q9UGM5', 'P05546', 'P01042', 'P36955', 'P08185', 'P01009', 'P04196', 'P02765', 'Q16610', 'P06396', 'P05154', 'Q9UK55', 'P08697', 'P07996', 'P01034', 'P05543']	['VTN', 'SERPINA4', 'SERPINA3', 'FETUB', 'SERPIND1', 'KNG1', 'SERPINF1', 'SERPINA6', 'SERPINA1', 'HRG', 'AHSG', 'ECM1', 'GSN', 'SERPINA5', 'SERPINA10', 'SERPINF2', 'THBS1', 'CST3', 'SERPINA7']
GO:0050819	negative regulation of coagulation	2	16	['P04004', 'P02671', 'P07359', 'P01042', 'P03951', 'Q96IY4', 'P03952', 'Q9UNN8', 'P00747', 'P00748', 'P02749', 'P02649', 'P00734', 'P04196', 'P08697', 'P07225']	['VTN', 'FGA', 'GP1BA', 'KNG1', 'F11', 'CPB2', 'KLKB1', 'PROCR', 'PLG', 'F12', 'APOH', 'APOE', 'F2', 'HRG', 'SERPINF2', 'PROS1']
GO:1903319	positive regulation of protein maturation	2	4	['P03952', 'P00748', 'P06396', 'P05452']	['KLKB1', 'F12', 'GSN', 'CLEC3B']
GO:0098754	detoxification	2	12	['P02760', 'O95445', 'P00450', 'P00738', 'P02042', 'P02649', 'P68871', 'P06727', 'P02768', 'P69891', 'P22352', 'P69905']	['AMBP', 'APOM', 'CP', 'HP', 'HBD', 'APOE', 'HBB', 'APOA4', 'ALB', 'HBG1', 'GPX3', 'HBA2']
GO:0010810	regulation of cell-substrate adhesion	2	9	['P04004', 'P02671', 'P05090', 'P23142', 'P00747', 'P02647', 'FN1', 'P04196', 'P07996']	['VTN', 'FGA', 'APOD', 'FBLN1', 'PLG', 'APOA1', 'FN1', 'HRG', 'THBS1']
GO:0032373	positive regulation of sterol transport	2	6	['P27169', 'Q15848', 'P55058', 'P02649', 'P02647', 'P11597']	['PON1', 'ADIPOQ', 'PLTP', 'APOE', 'APOA1', 'CETP']
GO:0141061	disruption of cell in another organism	3	16	['P01031', 'P01042', 'P10643', 'P11226', 'Q03591', 'P13671', 'P00734', 'P02748', 'P07360', 'Q9BXR6', 'P04196', 'P02776', 'P61626', 'P02775', 'P07358', 'P07357']	['C5', 'KNG1', 'C7', 'MBL2', 'CFHR1', 'C6', 'F2', 'C9', 'C8G', 'CFHR5', 'HRG', 'PF4', 'LYZ', 'PPBP', 'C8B', 'C8A']
GO:0006139	nucleobase-containing compound metabolic process	3	2	['P07195', 'P02766']	['LDHB', 'TTR']
GO:0072376	protein activation cascade	3	8	['P02671', 'P07359', 'P23142', 'P03952', 'P00748', 'P02749', 'P05160', 'P00488']	['FGA', 'GP1BA', 'FBLN1', 'KLKB1', 'F12', 'APOH', 'F13B', 'F13A1']
GO:0001906	cell killing	3	18	['P01031', 'P01042', 'P10643', 'P11226', 'Q03591', 'P13671', 'P00734', 'P02748', 'P07360', 'Q9BXR6', 'P04196', 'P02776', 'P61626', 'P02775', 'P61769', 'P01024', 'P07358', 'P07357']	['C5', 'KNG1', 'C7', 'MBL2', 'CFHR1', 'C6', 'F2', 'C9', 'C8G', 'CFHR5', 'HRG', 'PF4', 'LYZ', 'PPBP', 'B2M', 'C3', 'C8B', 'C8A']
GO:0032371	regulation of sterol transport	3	11	['P27169', 'Q15848', 'P55058', 'P02649', 'P06727', 'P02647', 'P02656', 'P02655', 'P02654', 'P02652', 'P11597']	['PON1', 'ADIPOQ', 'PLTP', 'APOE', 'APOA4', 'APOA1', 'APOC3', 'APOC2', 'APOC1', 'APOA2', 'CETP']
GO:0009636	response to toxic substance	3	15	['P02760', 'O95445', 'P27169', 'P00450', 'P02042', 'Q76LX8', 'P06727', 'P69891', 'P00738', 'P02649', 'P68871', 'P02768', 'P22352', 'P69905', 'Q15166']	['AMBP', 'APOM', 'PON1', 'CP', 'HBD', 'ADAMTS13', 'APOA4', 'HBG1', 'HP', 'APOE', 'HBB', 'ALB', 'GPX3', 'HBA2', 'PON3']
GO:0044403	biological process involved in symbiotic interaction	3	12	['P00747', 'Q96PD5', 'P02649', 'P00734', 'FN1', 'Q9BXR6', 'P04196', 'P02776', 'P02743', 'P11226', 'P02786', 'Q03591']	['PLG', 'PGLYRP2', 'APOE', 'F2', 'FN1', 'CFHR5', 'HRG', 'PF4', 'APCS', 'MBL2', 'TFRC', 'CFHR1']
GO:0051336	regulation of hydrolase activity	3	28	['P05546', 'P01042', 'P08185', 'P02749', 'P02647', 'P02765', 'Q16610', 'P02743', 'P05154', 'P80108', 'P07996', 'P01034', 'P04004', 'P29622', 'P01011', 'Q9UGM5', 'P06727', 'P36955', 'P01009', 'P02656', 'P04196', 'P06396', 'P02655', 'P02654', 'Q9UK55', 'P02652', 'P08697', 'P05543']	['SERPIND1', 'KNG1', 'SERPINA6', 'APOH', 'APOA1', 'AHSG', 'ECM1', 'APCS', 'SERPINA5', 'GPLD1', 'THBS1', 'CST3', 'VTN', 'SERPINA4', 'SERPINA3', 'FETUB', 'APOA4', 'SERPINF1', 'SERPINA1', 'APOC3', 'HRG', 'GSN', 'APOC2', 'APOC1', 'SERPINA10', 'APOA2', 'SERPINF2', 'SERPINA7']
GO:0097006	regulation of plasma lipoprotein particle levels	3	14	['P04114', 'O95445', 'Q15848', 'P55058', 'P06727', 'P11597', 'P04180', 'P02649', 'P02647', 'P01019', 'P02656', 'P02655', 'P02654', 'P02652']	['APOB', 'APOM', 'ADIPOQ', 'PLTP', 'APOA4', 'CETP', 'LCAT', 'APOE', 'APOA1', 'AGT', 'APOC3', 'APOC2', 'APOC1', 'APOA2']
GO:0071827	plasma lipoprotein particle organization	3	13	['P04114', 'O95445', 'P55058', 'P06727', 'P11597', 'P04180', 'P02649', 'P02647', 'P01019', 'P02656', 'P02655', 'P02654', 'P02652']	['APOB', 'APOM', 'PLTP', 'APOA4', 'CETP', 'LCAT', 'APOE', 'APOA1', 'AGT', 'APOC3', 'APOC2', 'APOC1', 'APOA2']
GO:0098542	defense response to other organism	3	59	['IGHM', 'P01042', 'O00187', 'Q03591', 'P13671', 'P0C0L5', 'P0C0L4', 'P00748', 'P00746', 'P01877', 'P01876', 'P61626', 'Q99969', 'P07358', 'P04003', 'P07357', 'P01031', 'P01591', 'P08603', 'Q96PD5', 'P10720', 'P10643', 'P00738', 'P00736', 'P27918', 'P08571', 'P00734', 'P07360', 'P06396', 'Q9NZP8', 'P01861', 'P01860', 'P01024', 'P02671', 'P02790', 'P11226', 'P01619', 'P01859', 'P02748', 'P02747', 'P06681', 'P02746', 'P02745', 'P09871', 'P02743', 'P02787', 'P61769', 'P05156', 'Q15485', 'O75636', 'Q76LX8', 'P48740', 'P06727', 'P18428', 'Q9BXR6', 'P04196', 'P02776', 'P02775', 'P00751']	['IGHM', 'KNG1', 'MASP2', 'CFHR1', 'C6', 'C4B_2', 'C4A', 'F12', 'CFD', 'IGHA2', 'IGHA1', 'LYZ', 'RARRES2', 'C8B', 'C4BPA', 'C8A', 'C5', 'JCHAIN', 'CFH', 'PGLYRP2', 'PF4V1', 'C7', 'HP', 'C1R', 'CFP', 'CD14', 'F2', 'C8G', 'GSN', 'C1RL', 'IGHG4', 'IGHG3', 'C3', 'FGA', 'HPX', 'MBL2', 'IGKV3-20', 'IGHG2', 'C9', 'C1QC', 'C2', 'C1QB', 'C1QA', 'C1S', 'APCS', 'TF', 'B2M', 'CFI', 'FCN2', 'FCN3', 'ADAMTS13', 'MASP1', 'APOA4', 'LBP', 'CFHR5', 'HRG', 'PF4', 'PPBP', 'CFB']
GO:0002526	acute inflammatory response	3	17	['P01011', 'P03952', 'Q14624', 'FN1', 'P19652', 'P11226', 'P00738', 'P18428', 'P00748', 'P00734', 'P01009', 'P02765', 'P02743', 'P02786', 'P02763', 'P08697', 'P01023']	['SERPINA3', 'KLKB1', 'ITIH4', 'FN1', 'ORM2', 'MBL2', 'HP', 'LBP', 'F12', 'F2', 'SERPINA1', 'AHSG', 'APCS', 'TFRC', 'ORM1', 'SERPINF2', 'A2M']
GO:0044092	negative regulation of molecular function	3	30	['P05546', 'P01042', 'Q03591', 'P08185', 'P02649', 'P01019', 'P02765', 'Q16610', 'P02743', 'P05154', 'P61769', 'P07996', 'P01034', 'P04004', 'P29622', 'P01011', 'Q9UGM5', 'Q15848', 'P60709', 'P36955', 'P00738', 'P01009', 'Q9BXR6', 'P02656', 'P04196', 'P02654', 'Q9UK55', 'P02652', 'P08697', 'P05543']	['SERPIND1', 'KNG1', 'CFHR1', 'SERPINA6', 'APOE', 'AGT', 'AHSG', 'ECM1', 'APCS', 'SERPINA5', 'B2M', 'THBS1', 'CST3', 'VTN', 'SERPINA4', 'SERPINA3', 'FETUB', 'ADIPOQ', 'ACTB', 'SERPINF1', 'HP', 'SERPINA1', 'CFHR5', 'APOC3', 'HRG', 'APOC1', 'SERPINA10', 'APOA2', 'SERPINF2', 'SERPINA7']
GO:0002376	immune system process	3	131	['A0A0B4J1Y9', 'A0A0B4J1Y8', 'P0C0L5', 'P0C0L4', 'P01877', 'P01876', 'P01599', 'P80748', 'P80108', 'P07358', 'P07996', 'P04003', 'P07357', 'P04004', 'P01591', 'P08603', 'P0DP01', 'A0A0B4J1X8', 'P15814', 'P10643', 'A0A0J9YX35', 'A0A0C4DH72', 'A0A0A0MS15', 'A0A0A0MT36', 'A0A0A0MS14', 'P27918', 'P08571', 'P07360', 'P01624', 'P01743', 'P06396', 'Q9NZP8', 'A2NJV5', 'P01861', 'P01860', 'P06312', 'P01780', 'A0A075B6I0', 'A0A075B6I1', 'A0A0B4J2H0', 'P01817', 'A0A0C4DH25', 'P02748', 'P02747', 'P02746', 'A0A0C4DH29', 'P02745', 'P09871', 'P02743', 'P05156', 'P01772', 'A0A0B4J1V0', 'O75636', 'A0A0B4J1V1', 'Q76LX8', 'A0A0B4J1V6', 'PRG4', 'P41222', 'P01766', 'Q9BXR6', 'P04196', 'P01764', 'P01762', 'P25311', 'P04433', 'IGHM', 'P01042', 'A0A075B6K0', 'O00187', 'A0A0B4J1U7', 'A0A075B6K5', 'Q03591', 'A0A075B6K4', 'P13671', 'P09172', 'P01718', 'P01717', 'P00747', 'P00748', 'P01714', 'P00746', 'P01834', 'P01833', 'P61626', 'Q99969', 'P01031', 'A0A075B6R2', 'Q96PD5', 'P23083', 'A0A075B6J9', 'P10720', 'P13796', 'A0A0C4DH33', 'P00738', 'A0A0C4DH31', 'P00736', 'P01705', 'P00734', 'A0A075B6I9', 'A0A0C4DH34', 'P01701', 'A0A0C4DH38', 'P01024', 'P04211', 'P01782', 'P01023', 'P02671', 'P02790', 'P11226', 'P01619', 'P01859', 'A0A0C4DH68', 'A0A0C4DH67', 'P06681', 'P02787', 'P61769', 'A0A087WSZ0', 'Q15485', 'P48740', 'P06727', 'O43866', 'A0M8Q6', 'P0DOY3', 'P18428', 'P01602', 'P06331', 'P01721', 'P02776', 'P02775', 'P04430', 'P00751']	['IGHV3-72', 'IGLV9-49', 'C4B_2', 'C4A', 'IGHA2', 'IGHA1', 'IGKV1-17', 'IGLV3-21', 'GPLD1', 'C8B', 'THBS1', 'C4BPA', 'C8A', 'VTN', 'JCHAIN', 'CFH', 'IGHV1-8', 'IGHV3-43', 'IGLL1', 'C7', 'IGHV3-64D', 'IGKV1-6', 'IGHV3-49', 'IGKV6D-21', 'IGHV1-45', 'CFP', 'CD14', 'C8G', 'IGKV3-15', 'IGHV1-46', 'GSN', 'C1RL', 'IGKV2-29', 'IGHG4', 'IGHG3', 'IGKV4-1', 'IGHV3-7', 'IGLV8-61', 'IGLV4-60', 'IGHV1-69D', 'IGHV2-5', 'IGKV3D-20', 'C9', 'C1QC', 'C1QB', 'IGHV1-3', 'C1QA', 'C1S', 'APCS', 'CFI', 'IGHV3-33', 'IGHV3-15', 'FCN3', 'IGHV3-21', 'ADAMTS13', 'IGHV3-73', 'PRG4', 'PTGDS', 'IGHV3-13', 'CFHR5', 'HRG', 'IGHV3-23', 'IGHV3-11', 'AZGP1', 'IGKV3-11', 'IGHM', 'KNG1', 'IGLV3-16', 'MASP2', 'IGHV6-1', 'IGLV3-9', 'CFHR1', 'IGLV3-10', 'C6', 'DBH', 'IGLV3-27', 'IGLV3-25', 'PLG', 'F12', 'IGLV3-19', 'CFD', 'IGKC', 'PIGR', 'LYZ', 'RARRES2', 'C5', 'IGHV4-4', 'PGLYRP2', 'IGHV1-2', 'IGLV2-18', 'PF4V1', 'LCP1', 'IGHV1-24', 'HP', 'IGHV1-18', 'C1R', 'IGLV2-23', 'F2', 'IGLV7-46', 'IGHV4-28', 'IGLV1-51', 'IGHV5-51', 'C3', 'IGLV7-43', 'IGHV3-9', 'A2M', 'FGA', 'HPX', 'MBL2', 'IGKV3-20', 'IGHG2', 'IGKV2-24', 'IGKV1-8', 'C2', 'TF', 'B2M', 'IGKV1D-8', 'FCN2', 'MASP1', 'APOA4', 'CD5L', 'IGLC7', 'IGLC3', 'LBP', 'IGKV1-5', 'IGHV4-34', 'IGLV6-57', 'PF4', 'PPBP', 'IGKV1-16', 'CFB']
GO:0006508	proteolysis	3	37	['P02671', 'P12955', 'P08519', 'O00187', 'P11226', 'P15169', 'P00747', 'P00748', 'P02749', 'Q04756', 'P00746', 'P06681', 'P09871', 'P00742', 'P07477', 'P00740', 'P05156', 'Q15485', 'O75636', 'P03951', 'Q96IY4', 'P03952', 'P08603', 'Q9UHG3', 'Q76LX8', 'P48740', 'O43866', 'P11021', 'P00738', 'Q96KN2', 'P00736', 'P00734', 'P26927', 'P06276', 'P33908', 'Q9NZP8', 'P00751']	['FGA', 'PEPD', 'LPA', 'MASP2', 'MBL2', 'CPN1', 'PLG', 'F12', 'APOH', 'HGFAC', 'CFD', 'C2', 'C1S', 'F10', 'PRSS1', 'F9', 'CFI', 'FCN2', 'FCN3', 'F11', 'CPB2', 'KLKB1', 'CFH', 'PCYOX1', 'ADAMTS13', 'MASP1', 'CD5L', 'HSPA5', 'HP', 'CNDP1', 'C1R', 'F2', 'MST1', 'BCHE', 'MAN1A1', 'C1RL', 'CFB']
GO:0042060	wound healing	3	31	['P02671', 'P05546', 'P01042', 'P12259', 'Q9UNN8', 'P00747', 'P00748', 'P02749', 'Q04756', 'P68871', 'P00488', 'P00742', 'P00740', 'P07359', 'P23142', 'P03951', 'Q96IY4', 'P03952', 'Q76LX8', 'P60709', 'FN1', 'P00734', 'P05160', 'P01009', 'P01008', 'P04196', 'P02776', 'P04275', 'Q9UK55', 'P07225', 'P02750']	['FGA', 'SERPIND1', 'KNG1', 'F5', 'PROCR', 'PLG', 'F12', 'APOH', 'HGFAC', 'HBB', 'F13A1', 'F10', 'F9', 'GP1BA', 'FBLN1', 'F11', 'CPB2', 'KLKB1', 'ADAMTS13', 'ACTB', 'FN1', 'F2', 'F13B', 'SERPINA1', 'SERPINC1', 'HRG', 'PF4', 'VWF', 'SERPINA10', 'PROS1', 'LRG1']
GO:0050790	regulation of catalytic activity	3	36	['P05546', 'P01042', 'P08185', 'P02749', 'P02649', 'P02647', 'P01019', 'P02765', 'Q16610', 'P02743', 'P05154', 'P80108', 'P07996', 'P01034', 'P04004', 'P29622', 'P01011', 'Q9UGM5', 'Q15848', 'P60709', 'P06727', 'P36955', 'P00738', 'P00734', 'P26927', 'P01009', 'P62328', 'P02656', 'P04196', 'P06396', 'P02655', 'P02654', 'Q9UK55', 'P02652', 'P08697', 'P05543']	['SERPIND1', 'KNG1', 'SERPINA6', 'APOH', 'APOE', 'APOA1', 'AGT', 'AHSG', 'ECM1', 'APCS', 'SERPINA5', 'GPLD1', 'THBS1', 'CST3', 'VTN', 'SERPINA4', 'SERPINA3', 'FETUB', 'ADIPOQ', 'ACTB', 'APOA4', 'SERPINF1', 'HP', 'F2', 'MST1', 'SERPINA1', 'TMSB4X', 'APOC3', 'HRG', 'GSN', 'APOC2', 'APOC1', 'SERPINA10', 'APOA2', 'SERPINF2', 'SERPINA7']
GO:0001817	regulation of cytokine production	3	20	['P01031', 'P23142', 'Q15848', 'Q96PD5', 'FN1', 'P19652', 'P51884', 'P05090', 'P18428', 'P08571', 'P00734', 'P02647', 'P01019', 'P02776', 'P61769', 'P02763', 'P02652', 'P08697', 'P01024', 'P07996']	['C5', 'FBLN1', 'ADIPOQ', 'PGLYRP2', 'FN1', 'ORM2', 'LUM', 'APOD', 'LBP', 'CD14', 'F2', 'APOA1', 'AGT', 'PF4', 'B2M', 'ORM1', 'APOA2', 'SERPINF2', 'C3', 'THBS1']
GO:0007599	hemostasis	3	29	['P02671', 'P05546', 'P01042', 'P12259', 'Q9UNN8', 'P00747', 'P00748', 'P02749', 'Q04756', 'P68871', 'P00488', 'P00742', 'P00740', 'P07359', 'P23142', 'P03951', 'Q96IY4', 'P03952', 'Q76LX8', 'P60709', 'P00734', 'P05160', 'P01009', 'P01008', 'P04196', 'P02776', 'P04275', 'Q9UK55', 'P07225']	['FGA', 'SERPIND1', 'KNG1', 'F5', 'PROCR', 'PLG', 'F12', 'APOH', 'HGFAC', 'HBB', 'F13A1', 'F10', 'F9', 'GP1BA', 'FBLN1', 'F11', 'CPB2', 'KLKB1', 'ADAMTS13', 'ACTB', 'F2', 'F13B', 'SERPINA1', 'SERPINC1', 'HRG', 'PF4', 'VWF', 'SERPINA10', 'PROS1']
GO:0032369	negative regulation of lipid transport	3	6	['P02649', 'P02656', 'P02655', 'P02654', 'P02652', 'P07996']	['APOE', 'APOC3', 'APOC2', 'APOC1', 'APOA2', 'THBS1']
GO:0036211	protein modification process	3	7	['P02647', 'FN1', 'P00488', 'P33908', 'P02652', 'P80108', 'P07996']	['APOA1', 'FN1', 'F13A1', 'MAN1A1', 'APOA2', 'GPLD1', 'THBS1']
GO:0015850	organic hydroxy compound transport	3	13	['P04114', 'O95445', 'P55058', 'P06727', 'P11597', 'P04180', 'P02649', 'P02647', 'P02656', 'P02655', 'P02753', 'P02654', 'P02652']	['APOB', 'APOM', 'PLTP', 'APOA4', 'CETP', 'LCAT', 'APOE', 'APOA1', 'APOC3', 'APOC2', 'RBP4', 'APOC1', 'APOA2']
GO:0032102	negative regulation of response to external stimulus	3	22	['P04004', 'P02671', 'P07359', 'P01031', 'P01042', 'P03951', 'Q96IY4', 'P03952', 'Q15848', 'P00747', 'P00748', 'P02749', 'P02649', 'P00734', 'P02647', 'P62328', 'P04196', 'P02743', 'P08697', 'P07996', 'P07225', 'P01023']	['VTN', 'FGA', 'GP1BA', 'C5', 'KNG1', 'F11', 'CPB2', 'KLKB1', 'ADIPOQ', 'PLG', 'F12', 'APOH', 'APOE', 'F2', 'APOA1', 'TMSB4X', 'HRG', 'APCS', 'SERPINF2', 'THBS1', 'PROS1', 'A2M']
GO:0051240	positive regulation of multicellular organismal process	3	34	['P02671', 'P19652', 'P51884', 'P09172', 'P00747', 'P00748', 'P02749', 'P02649', 'P01019', 'Q16610', 'P02787', 'P61769', 'P02786', 'P02763', 'P80108', 'P07996', 'P04004', 'P07359', 'P01031', 'Q96IY4', 'Q15848', 'P60709', 'FN1', 'P36955', 'P18428', 'P08571', 'P00734', 'P04196', 'P02776', 'P02655', 'P02652', 'P08697', 'P01024', 'P02750']	['FGA', 'ORM2', 'LUM', 'DBH', 'PLG', 'F12', 'APOH', 'APOE', 'AGT', 'ECM1', 'TF', 'B2M', 'TFRC', 'ORM1', 'GPLD1', 'THBS1', 'VTN', 'GP1BA', 'C5', 'CPB2', 'ADIPOQ', 'ACTB', 'FN1', 'SERPINF1', 'LBP', 'CD14', 'F2', 'HRG', 'PF4', 'APOC2', 'APOA2', 'SERPINF2', 'C3', 'LRG1']
GO:0034368	protein-lipid complex remodeling	3	13	['P04114', 'O95445', 'P55058', 'P06727', 'P11597', 'P04180', 'P02649', 'P02647', 'P01019', 'P02656', 'P02655', 'P02654', 'P02652']	['APOB', 'APOM', 'PLTP', 'APOA4', 'CETP', 'LCAT', 'APOE', 'APOA1', 'AGT', 'APOC3', 'APOC2', 'APOC1', 'APOA2']
GO:0030162	regulation of proteolysis	3	26	['P05546', 'P01042', 'P08185', 'P00748', 'P02649', 'P02765', 'Q16610', 'P05154', 'P05452', 'P80108', 'P07996', 'P01034', 'P04004', 'P29622', 'P01011', 'Q9UGM5', 'Q96IY4', 'P03952', 'P36955', 'P00734', 'P01009', 'P04196', 'P06396', 'Q9UK55', 'P08697', 'P05543']	['SERPIND1', 'KNG1', 'SERPINA6', 'F12', 'APOE', 'AHSG', 'ECM1', 'SERPINA5', 'CLEC3B', 'GPLD1', 'THBS1', 'CST3', 'VTN', 'SERPINA4', 'SERPINA3', 'FETUB', 'CPB2', 'KLKB1', 'SERPINF1', 'F2', 'SERPINA1', 'HRG', 'GSN', 'SERPINA10', 'SERPINF2', 'SERPINA7']
GO:0048878	chemical homeostasis	3	23	['P04114', 'O95445', 'P00450', 'Q96IY4', 'P02790', 'Q15848', 'P55056', 'P06727', 'P11226', 'P36955', 'P11597', 'P09172', 'P04180', 'P02649', 'P00734', 'P02647', 'P02656', 'P02655', 'P02787', 'P02753', 'P61769', 'P02786', 'P02652']	['APOB', 'APOM', 'CP', 'CPB2', 'HPX', 'ADIPOQ', 'APOC4', 'APOA4', 'MBL2', 'SERPINF1', 'CETP', 'DBH', 'LCAT', 'APOE', 'F2', 'APOA1', 'APOC3', 'APOC2', 'TF', 'RBP4', 'B2M', 'TFRC', 'APOA2']
GO:1903036	positive regulation of response to wounding	3	9	['P04004', 'Q96IY4', 'P00747', 'P00748', 'P02749', 'P00734', 'P04196', 'P08697', 'P07996']	['VTN', 'CPB2', 'PLG', 'F12', 'APOH', 'F2', 'HRG', 'SERPINF2', 'THBS1']
GO:2001141	regulation of RNA biosynthetic process	3	14	['O75636', 'Q15848', 'P60709', 'P07737', 'P51884', 'P11021', 'P02649', 'P00734', 'P01019', 'P02776', 'Q16610', 'P02787', 'P02786', 'P08697']	['FCN3', 'ADIPOQ', 'ACTB', 'PFN1', 'LUM', 'HSPA5', 'APOE', 'F2', 'AGT', 'PF4', 'ECM1', 'TF', 'TFRC', 'SERPINF2']
GO:0051130	positive regulation of cellular component organization	3	27	['P11226', 'P0C0L5', 'P0C0L4', 'P02649', 'P02647', 'P06681', 'P01019', 'P02765', 'P02787', 'P61769', 'P02786', 'Q15485', 'P04004', 'O75636', 'Q96IY4', 'P07737', 'FN1', 'P13796', 'P36955', 'P27918', 'P08571', 'P04196', 'P06396', 'P02655', 'P02652', 'P08697', 'P01024']	['MBL2', 'C4B_2', 'C4A', 'APOE', 'APOA1', 'C2', 'AGT', 'AHSG', 'TF', 'B2M', 'TFRC', 'FCN2', 'VTN', 'FCN3', 'CPB2', 'PFN1', 'FN1', 'LCP1', 'SERPINF1', 'CFP', 'CD14', 'HRG', 'GSN', 'APOC2', 'APOA2', 'SERPINF2', 'C3']
GO:0050817	coagulation	3	29	['P02671', 'P05546', 'P01042', 'P12259', 'Q9UNN8', 'P00747', 'P00748', 'P02749', 'Q04756', 'P68871', 'P00488', 'P00742', 'P00740', 'P07359', 'P23142', 'P03951', 'Q96IY4', 'P03952', 'Q76LX8', 'P60709', 'P00734', 'P05160', 'P01009', 'P01008', 'P04196', 'P02776', 'P04275', 'Q9UK55', 'P07225']	['FGA', 'SERPIND1', 'KNG1', 'F5', 'PROCR', 'PLG', 'F12', 'APOH', 'HGFAC', 'HBB', 'F13A1', 'F10', 'F9', 'GP1BA', 'FBLN1', 'F11', 'CPB2', 'KLKB1', 'ADAMTS13', 'ACTB', 'F2', 'F13B', 'SERPINA1', 'SERPINC1', 'HRG', 'PF4', 'VWF', 'SERPINA10', 'PROS1']
GO:0050818	regulation of coagulation	3	18	['P04004', 'P02671', 'P07359', 'P01042', 'P03951', 'Q96IY4', 'P03952', 'Q9UNN8', 'P00747', 'P00748', 'P02749', 'P02649', 'P00734', 'P01008', 'P04196', 'P08697', 'P07996', 'P07225']	['VTN', 'FGA', 'GP1BA', 'KNG1', 'F11', 'CPB2', 'KLKB1', 'PROCR', 'PLG', 'F12', 'APOH', 'APOE', 'F2', 'SERPINC1', 'HRG', 'SERPINF2', 'THBS1', 'PROS1']
GO:0002757	immune response-activating signaling pathway	3	16	['IGHM', 'O75636', 'P11226', 'A0M8Q6', 'P0DOY3', 'P18428', 'P01859', 'P08571', 'P01834', 'P01877', 'P01876', 'P01861', 'P80108', 'P01860', 'P01024', 'Q15485']	['IGHM', 'FCN3', 'MBL2', 'IGLC7', 'IGLC3', 'LBP', 'IGHG2', 'CD14', 'IGKC', 'IGHA2', 'IGHA1', 'IGHG4', 'GPLD1', 'IGHG3', 'C3', 'FCN2']
GO:1903317	regulation of protein maturation	3	8	['P02671', 'Q96IY4', 'P03952', 'P00748', 'P06396', 'P05452', 'P08697', 'P07996']	['FGA', 'CPB2', 'KLKB1', 'F12', 'GSN', 'CLEC3B', 'SERPINF2', 'THBS1']
GO:0030100	regulation of endocytosis	3	21	['P04004', 'O75636', 'Q15848', 'P60709', 'P11226', 'P0C0L5', 'P0C0L4', 'P27918', 'P08571', 'P02649', 'P02647', 'P06681', 'P02656', 'P02765', 'P02655', 'P02787', 'P02654', 'P61769', 'P02652', 'P01024', 'Q15485']	['VTN', 'FCN3', 'ADIPOQ', 'ACTB', 'MBL2', 'C4B_2', 'C4A', 'CFP', 'CD14', 'APOE', 'APOA1', 'C2', 'APOC3', 'AHSG', 'APOC2', 'TF', 'APOC1', 'B2M', 'APOA2', 'C3', 'FCN2']
GO:0032101	regulation of response to external stimulus	3	35	['P02671', 'P01042', 'P02790', 'P11226', 'P00747', 'P00748', 'P02749', 'P02649', 'P02647', 'P01019', 'P02765', 'P02743', 'Q99969', 'P07996', 'Q15485', 'P04004', 'P07359', 'P01031', 'O75636', 'P03951', 'Q96IY4', 'P03952', 'P08603', 'Q15848', 'Q96PD5', 'P18428', 'P08571', 'P00734', 'P01008', 'P62328', 'P04196', 'P08697', 'P01024', 'P07225', 'P01023']	['FGA', 'KNG1', 'HPX', 'MBL2', 'PLG', 'F12', 'APOH', 'APOE', 'APOA1', 'AGT', 'AHSG', 'APCS', 'RARRES2', 'THBS1', 'FCN2', 'VTN', 'GP1BA', 'C5', 'FCN3', 'F11', 'CPB2', 'KLKB1', 'CFH', 'ADIPOQ', 'PGLYRP2', 'LBP', 'CD14', 'F2', 'SERPINC1', 'TMSB4X', 'HRG', 'SERPINF2', 'C3', 'PROS1', 'A2M']
GO:0051248	negative regulation of protein metabolic process	3	27	['P02671', 'P05546', 'P01042', 'P05090', 'P08185', 'P02649', 'P01019', 'P02765', 'Q16610', 'P02743', 'P05154', 'P07996', 'P01034', 'P04004', 'P29622', 'P01011', 'Q9UGM5', 'P23142', 'Q96IY4', 'Q15848', 'P36955', 'P00734', 'P01009', 'P04196', 'Q9UK55', 'P08697', 'P05543']	['FGA', 'SERPIND1', 'KNG1', 'APOD', 'SERPINA6', 'APOE', 'AGT', 'AHSG', 'ECM1', 'APCS', 'SERPINA5', 'THBS1', 'CST3', 'VTN', 'SERPINA4', 'SERPINA3', 'FETUB', 'FBLN1', 'CPB2', 'ADIPOQ', 'SERPINF1', 'F2', 'SERPINA1', 'HRG', 'SERPINA10', 'SERPINF2', 'SERPINA7']
GO:0002768	immune response-regulating cell surface receptor signaling pathway	3	17	['IGHM', 'O75636', 'P11226', 'A0M8Q6', 'P0DOY3', 'P18428', 'P01859', 'P08571', 'P01834', 'P01877', 'P01833', 'P01876', 'P01861', 'P80108', 'P01860', 'P01024', 'Q15485']	['IGHM', 'FCN3', 'MBL2', 'IGLC7', 'IGLC3', 'LBP', 'IGHG2', 'CD14', 'IGKC', 'IGHA2', 'PIGR', 'IGHA1', 'IGHG4', 'GPLD1', 'IGHG3', 'C3', 'FCN2']
GO:0050778	positive regulation of immune response	3	46	['IGHM', 'P02790', 'O00187', 'P11226', 'Q03591', 'P13671', 'P0C0L5', 'P0C0L4', 'P01859', 'P02748', 'P00746', 'P01834', 'P02747', 'P01877', 'P06681', 'P02746', 'P01876', 'P02745', 'P09871', 'P61769', 'P02786', 'P05156', 'P80108', 'P07358', 'P04003', 'Q15485', 'P07357', 'P01031', 'O75636', 'P08603', 'P48740', 'P10643', 'A0M8Q6', 'P0DOY3', 'P18428', 'P00736', 'P27918', 'P08571', 'P07360', 'Q9BXR6', 'P04196', 'Q9NZP8', 'P00751', 'P01861', 'P01860', 'P01024']	['IGHM', 'HPX', 'MASP2', 'MBL2', 'CFHR1', 'C6', 'C4B_2', 'C4A', 'IGHG2', 'C9', 'CFD', 'IGKC', 'C1QC', 'IGHA2', 'C2', 'C1QB', 'IGHA1', 'C1QA', 'C1S', 'B2M', 'TFRC', 'CFI', 'GPLD1', 'C8B', 'C4BPA', 'FCN2', 'C8A', 'C5', 'FCN3', 'CFH', 'MASP1', 'C7', 'IGLC7', 'IGLC3', 'LBP', 'C1R', 'CFP', 'CD14', 'C8G', 'CFHR5', 'HRG', 'C1RL', 'CFB', 'IGHG4', 'IGHG3', 'C3']
GO:1905954	positive regulation of lipid localization	3	9	['P04114', 'P27169', 'Q15848', 'P55058', 'P02649', 'P55056', 'P02647', 'P11597', 'P01024']	['APOB', 'PON1', 'ADIPOQ', 'PLTP', 'APOE', 'APOC4', 'APOA1', 'CETP', 'C3']
GO:0010632	regulation of epithelial cell migration	3	10	['P00747', 'P02749', 'P07737', 'P02649', 'P01019', 'P62328', 'P04196', 'P36955', 'P80108', 'P07996']	['PLG', 'APOH', 'PFN1', 'APOE', 'AGT', 'TMSB4X', 'HRG', 'SERPINF1', 'GPLD1', 'THBS1']
GO:1903035	negative regulation of response to wounding	3	16	['P04004', 'P02671', 'P07359', 'P01042', 'P03951', 'Q96IY4', 'P03952', 'P00747', 'P00748', 'P02749', 'P02649', 'P00734', 'P04196', 'P02743', 'P08697', 'P07225']	['VTN', 'FGA', 'GP1BA', 'KNG1', 'F11', 'CPB2', 'KLKB1', 'PLG', 'F12', 'APOH', 'APOE', 'F2', 'HRG', 'APCS', 'SERPINF2', 'PROS1']
GO:0010876	lipid localization	3	20	['P04114', 'O95445', 'P55058', 'P55056', 'P08519', 'P06727', 'P11597', 'P05090', 'P18428', 'P02749', 'P04180', 'P02649', 'P02647', 'Q13790', 'P02656', 'P02655', 'P05154', 'P02753', 'P02654', 'P02652']	['APOB', 'APOM', 'PLTP', 'APOC4', 'LPA', 'APOA4', 'CETP', 'APOD', 'LBP', 'APOH', 'LCAT', 'APOE', 'APOA1', 'APOF', 'APOC3', 'APOC2', 'SERPINA5', 'RBP4', 'APOC1', 'APOA2']
GO:0061041	regulation of wound healing	3	18	['P04004', 'P02671', 'P07359', 'P01042', 'P03951', 'Q96IY4', 'P03952', 'P00747', 'P00748', 'P02749', 'P02649', 'P00734', 'P01008', 'P04196', 'P02743', 'P08697', 'P07996', 'P07225']	['VTN', 'FGA', 'GP1BA', 'KNG1', 'F11', 'CPB2', 'KLKB1', 'PLG', 'F12', 'APOH', 'APOE', 'F2', 'SERPINC1', 'HRG', 'APCS', 'SERPINF2', 'THBS1', 'PROS1']
GO:1900046	regulation of hemostasis	3	17	['P04004', 'P02671', 'P07359', 'P01042', 'P03951', 'Q96IY4', 'P03952', 'P00747', 'P00748', 'P02749', 'P02649', 'P00734', 'P01008', 'P04196', 'P08697', 'P07996', 'P07225']	['VTN', 'FGA', 'GP1BA', 'KNG1', 'F11', 'CPB2', 'KLKB1', 'PLG', 'F12', 'APOH', 'APOE', 'F2', 'SERPINC1', 'HRG', 'SERPINF2', 'THBS1', 'PROS1']
GO:0019724	B cell mediated immunity	3	59	['IGHM', 'A0A0B4J1Y9', 'O00187', 'A0A0B4J1U7', 'P13671', 'P0C0L5', 'P0C0L4', 'P01834', 'P01877', 'P01876', 'P07358', 'P04003', 'P07357', 'P01031', 'P0DP01', 'A0A075B6R2', 'A0A0B4J1X8', 'P23083', 'P15814', 'P10643', 'A0A0J9YX35', 'A0A0C4DH33', 'A0A0A0MS15', 'A0A0C4DH31', 'A0A0A0MS14', 'P00736', 'A0A0C4DH34', 'P07360', 'P01743', 'A0A0C4DH38', 'Q9NZP8', 'P01861', 'P01860', 'P01024', 'P01782', 'P01780', 'P11226', 'A0A0B4J2H0', 'P01817', 'P01859', 'P02748', 'P02747', 'P06681', 'P02746', 'A0A0C4DH29', 'P02745', 'P09871', 'P05156', 'P01772', 'A0A0B4J1V0', 'A0A0B4J1V1', 'A0A0B4J1V6', 'A0M8Q6', 'P0DOY3', 'P01766', 'P06331', 'P01764', 'P01762', 'P00751']	['IGHM', 'IGHV3-72', 'MASP2', 'IGHV6-1', 'C6', 'C4B_2', 'C4A', 'IGKC', 'IGHA2', 'IGHA1', 'C8B', 'C4BPA', 'C8A', 'C5', 'IGHV1-8', 'IGHV4-4', 'IGHV3-43', 'IGHV1-2', 'IGLL1', 'C7', 'IGHV3-64D', 'IGHV1-24', 'IGHV3-49', 'IGHV1-18', 'IGHV1-45', 'C1R', 'IGHV4-28', 'C8G', 'IGHV1-46', 'IGHV5-51', 'C1RL', 'IGHG4', 'IGHG3', 'C3', 'IGHV3-9', 'IGHV3-7', 'MBL2', 'IGHV1-69D', 'IGHV2-5', 'IGHG2', 'C9', 'C1QC', 'C2', 'C1QB', 'IGHV1-3', 'C1QA', 'C1S', 'CFI', 'IGHV3-33', 'IGHV3-15', 'IGHV3-21', 'IGHV3-73', 'IGLC7', 'IGLC3', 'IGHV3-13', 'IGHV4-34', 'IGHV3-23', 'IGHV3-11', 'CFB']
GO:0051050	positive regulation of transport	3	27	['P02671', 'P11226', 'P0C0L5', 'P0C0L4', 'P02649', 'P02647', 'P06681', 'P02765', 'P02787', 'P61769', 'P80108', 'Q15485', 'P04004', 'P27169', 'O75636', 'Q96IY4', 'Q15848', 'P55058', 'P60709', 'P11597', 'P27918', 'P08571', 'P00734', 'P62328', 'P02753', 'P02652', 'P01024']	['FGA', 'MBL2', 'C4B_2', 'C4A', 'APOE', 'APOA1', 'C2', 'AHSG', 'TF', 'B2M', 'GPLD1', 'FCN2', 'VTN', 'PON1', 'FCN3', 'CPB2', 'ADIPOQ', 'PLTP', 'ACTB', 'CETP', 'CFP', 'CD14', 'F2', 'TMSB4X', 'RBP4', 'APOA2', 'C3']
GO:0051253	negative regulation of RNA metabolic process	3	2	['O75636', 'Q15848']	['FCN3', 'ADIPOQ']
GO:0051241	negative regulation of multicellular organismal process	3	42	['P02671', 'P01042', 'Q9UNN8', 'P05090', 'P00747', 'P00748', 'P02749', 'P02649', 'P02747', 'P02647', 'P02765', 'Q16610', 'P02743', 'P61769', 'P02763', 'P07996', 'P01034', 'P04004', 'O95445', 'P07359', 'P23142', 'P03951', 'Q96IY4', 'P03952', 'Q6EMK4', 'Q15848', 'Q96PD5', 'P06727', 'FN1', 'P36955', 'P41222', 'P18428', 'P00734', 'P02656', 'P04196', 'P02776', 'P02655', 'P02753', 'P02654', 'P02652', 'P08697', 'P07225']	['FGA', 'KNG1', 'PROCR', 'APOD', 'PLG', 'F12', 'APOH', 'APOE', 'C1QC', 'APOA1', 'AHSG', 'ECM1', 'APCS', 'B2M', 'ORM1', 'THBS1', 'CST3', 'VTN', 'APOM', 'GP1BA', 'FBLN1', 'F11', 'CPB2', 'KLKB1', 'VASN', 'ADIPOQ', 'PGLYRP2', 'APOA4', 'FN1', 'SERPINF1', 'PTGDS', 'LBP', 'F2', 'APOC3', 'HRG', 'PF4', 'APOC2', 'RBP4', 'APOC1', 'APOA2', 'SERPINF2', 'PROS1']
GO:0071825	protein-lipid complex organization	4	13	['P04114', 'O95445', 'P55058', 'P06727', 'P11597', 'P04180', 'P02649', 'P02647', 'P01019', 'P02656', 'P02655', 'P02654', 'P02652']	['APOB', 'APOM', 'PLTP', 'APOA4', 'CETP', 'LCAT', 'APOE', 'APOA1', 'AGT', 'APOC3', 'APOC2', 'APOC1', 'APOA2']
GO:0032368	regulation of lipid transport	4	13	['P27169', 'Q15848', 'P55058', 'P06727', 'P11597', 'P02649', 'P02647', 'P01019', 'P02656', 'P02655', 'P02654', 'P02652', 'P07996']	['PON1', 'ADIPOQ', 'PLTP', 'APOA4', 'CETP', 'APOE', 'APOA1', 'AGT', 'APOC3', 'APOC2', 'APOC1', 'APOA2', 'THBS1']
GO:0051239	regulation of multicellular organismal process	4	59	['P01042', 'Q9UNN8', 'P19652', 'P09172', 'P05090', 'P00747', 'P00748', 'P02649', 'P02647', 'P02765', 'P02763', 'P80108', 'P07996', 'P01034', 'P04004', 'O95445', 'P07359', 'P01031', 'P03951', 'P03952', 'Q6EMK4', 'P60709', 'Q96PD5', 'ATRN', 'P08571', 'P00734', 'P62328', 'P02753', 'P08697', 'P01024', 'P02750', 'P02671', 'P51884', 'P02749', 'P04180', 'P02747', 'P01019', 'Q16610', 'P02743', 'P02787', 'P61769', 'P02786', 'P23142', 'Q96IY4', 'Q15848', 'P07737', 'P06727', 'FN1', 'P36955', 'P41222', 'P18428', 'P01008', 'P02656', 'P04196', 'P02776', 'P02655', 'P02654', 'P02652', 'P07225']	['KNG1', 'PROCR', 'ORM2', 'DBH', 'APOD', 'PLG', 'F12', 'APOE', 'APOA1', 'AHSG', 'ORM1', 'GPLD1', 'THBS1', 'CST3', 'VTN', 'APOM', 'GP1BA', 'C5', 'F11', 'KLKB1', 'VASN', 'ACTB', 'PGLYRP2', 'ATRN', 'CD14', 'F2', 'TMSB4X', 'RBP4', 'SERPINF2', 'C3', 'LRG1', 'FGA', 'LUM', 'APOH', 'LCAT', 'C1QC', 'AGT', 'ECM1', 'APCS', 'TF', 'B2M', 'TFRC', 'FBLN1', 'CPB2', 'ADIPOQ', 'PFN1', 'APOA4', 'FN1', 'SERPINF1', 'PTGDS', 'LBP', 'SERPINC1', 'APOC3', 'HRG', 'PF4', 'APOC2', 'APOC1', 'APOA2', 'PROS1']
GO:0002764	immune response-regulating signaling pathway	4	17	['IGHM', 'O75636', 'P11226', 'A0M8Q6', 'P0DOY3', 'P18428', 'P01859', 'P08571', 'P01834', 'P01877', 'P01833', 'P01876', 'P01861', 'P80108', 'P01860', 'P01024', 'Q15485']	['IGHM', 'FCN3', 'MBL2', 'IGLC7', 'IGLC3', 'LBP', 'IGHG2', 'CD14', 'IGKC', 'IGHA2', 'PIGR', 'IGHA1', 'IGHG4', 'GPLD1', 'IGHG3', 'C3', 'FCN2']
GO:1903034	regulation of response to wounding	4	18	['P04004', 'P02671', 'P07359', 'P01042', 'P03951', 'Q96IY4', 'P03952', 'P00747', 'P00748', 'P02749', 'P02649', 'P00734', 'P01008', 'P04196', 'P02743', 'P08697', 'P07996', 'P07225']	['VTN', 'FGA', 'GP1BA', 'KNG1', 'F11', 'CPB2', 'KLKB1', 'PLG', 'F12', 'APOH', 'APOE', 'F2', 'SERPINC1', 'HRG', 'APCS', 'SERPINF2', 'THBS1', 'PROS1']
GO:0050878	regulation of body fluid levels	4	33	['P02671', 'P05546', 'P01042', 'P12259', 'Q9UNN8', 'P00747', 'P00748', 'P02749', 'P02649', 'Q04756', 'P68871', 'P00488', 'P00742', 'P00740', 'P07996', 'P04004', 'P07359', 'P23142', 'P03951', 'Q96IY4', 'P03952', 'Q76LX8', 'P60709', 'P00734', 'P05160', 'P01009', 'P01008', 'P04196', 'P02776', 'P04275', 'Q9UK55', 'P08697', 'P07225']	['FGA', 'SERPIND1', 'KNG1', 'F5', 'PROCR', 'PLG', 'F12', 'APOH', 'APOE', 'HGFAC', 'HBB', 'F13A1', 'F10', 'F9', 'THBS1', 'VTN', 'GP1BA', 'FBLN1', 'F11', 'CPB2', 'KLKB1', 'ADAMTS13', 'ACTB', 'F2', 'F13B', 'SERPINA1', 'SERPINC1', 'HRG', 'PF4', 'VWF', 'SERPINA10', 'SERPINF2', 'PROS1']
GO:0048584	positive regulation of response to stimulus	4	67	['IGHM', 'O00187', 'Q03591', 'P13671', 'P0C0L5', 'P0C0L4', 'P00747', 'P00748', 'P02649', 'P00746', 'P01834', 'P01877', 'P02647', 'P01876', 'P00742', 'Q99969', 'P80108', 'P07358', 'P07996', 'P04003', 'P07357', 'P04004', 'P01031', 'P08603', 'P60709', 'P10643', 'P00736', 'P27918', 'P08571', 'P00734', 'P07360', 'P62328', 'Q9NZP8', 'P01861', 'P08697', 'P01860', 'P01024', 'P02750', 'P02671', 'P02790', 'P11226', 'P01859', 'P02749', 'P02748', 'P02747', 'P06681', 'P01019', 'P02746', 'P02745', 'Q16610', 'P09871', 'P61769', 'P02786', 'P05156', 'Q15485', 'O75636', 'Q96IY4', 'Q15848', 'P48740', 'FN1', 'A0M8Q6', 'P0DOY3', 'P18428', 'Q9BXR6', 'P04196', 'P04275', 'P00751']	['IGHM', 'MASP2', 'CFHR1', 'C6', 'C4B_2', 'C4A', 'PLG', 'F12', 'APOE', 'CFD', 'IGKC', 'IGHA2', 'APOA1', 'IGHA1', 'F10', 'RARRES2', 'GPLD1', 'C8B', 'THBS1', 'C4BPA', 'C8A', 'VTN', 'C5', 'CFH', 'ACTB', 'C7', 'C1R', 'CFP', 'CD14', 'F2', 'C8G', 'TMSB4X', 'C1RL', 'IGHG4', 'SERPINF2', 'IGHG3', 'C3', 'LRG1', 'FGA', 'HPX', 'MBL2', 'IGHG2', 'APOH', 'C9', 'C1QC', 'C2', 'AGT', 'C1QB', 'C1QA', 'ECM1', 'C1S', 'B2M', 'TFRC', 'CFI', 'FCN2', 'FCN3', 'CPB2', 'ADIPOQ', 'MASP1', 'FN1', 'IGLC7', 'IGLC3', 'LBP', 'CFHR5', 'HRG', 'VWF', 'CFB']
GO:0002684	positive regulation of immune system process	4	51	['IGHM', 'O00187', 'Q03591', 'P13671', 'P0C0L5', 'P0C0L4', 'P00746', 'P01834', 'P01877', 'P01876', 'Q99969', 'P80108', 'P07358', 'P07996', 'P04003', 'P07357', 'P01031', 'P08603', 'P60709', 'P10643', 'P00736', 'P27918', 'P08571', 'P07360', 'P02753', 'Q9NZP8', 'P01861', 'P01860', 'P01024', 'P02790', 'P11226', 'P01859', 'P02748', 'P02747', 'P06681', 'P02746', 'P02745', 'P09871', 'P61769', 'P02786', 'P05156', 'Q15485', 'O75636', 'P48740', 'A0M8Q6', 'P0DOY3', 'P18428', 'Q9BXR6', 'P04196', 'P02776', 'P00751']	['IGHM', 'MASP2', 'CFHR1', 'C6', 'C4B_2', 'C4A', 'CFD', 'IGKC', 'IGHA2', 'IGHA1', 'RARRES2', 'GPLD1', 'C8B', 'THBS1', 'C4BPA', 'C8A', 'C5', 'CFH', 'ACTB', 'C7', 'C1R', 'CFP', 'CD14', 'C8G', 'RBP4', 'C1RL', 'IGHG4', 'IGHG3', 'C3', 'HPX', 'MBL2', 'IGHG2', 'C9', 'C1QC', 'C2', 'C1QB', 'C1QA', 'C1S', 'B2M', 'TFRC', 'CFI', 'FCN2', 'FCN3', 'MASP1', 'IGLC7', 'IGLC3', 'LBP', 'CFHR5', 'HRG', 'PF4', 'CFB']
GO:0009611	response to wounding	4	33	['P02671', 'P05546', 'P01042', 'P12259', 'Q9UNN8', 'P05090', 'P00747', 'P00748', 'P02749', 'Q04756', 'P68871', 'P00488', 'P00742', 'P00740', 'P07359', 'P23142', 'P03951', 'Q96IY4', 'P03952', 'Q76LX8', 'P60709', 'P06727', 'FN1', 'P00734', 'P05160', 'P01009', 'P01008', 'P04196', 'P02776', 'P04275', 'Q9UK55', 'P07225', 'P02750']	['FGA', 'SERPIND1', 'KNG1', 'F5', 'PROCR', 'APOD', 'PLG', 'F12', 'APOH', 'HGFAC', 'HBB', 'F13A1', 'F10', 'F9', 'GP1BA', 'FBLN1', 'F11', 'CPB2', 'KLKB1', 'ADAMTS13', 'ACTB', 'APOA4', 'FN1', 'F2', 'F13B', 'SERPINA1', 'SERPINC1', 'HRG', 'PF4', 'VWF', 'SERPINA10', 'PROS1', 'LRG1']
GO:0048585	negative regulation of response to stimulus	4	34	['P02671', 'P01042', 'P05090', 'P00747', 'P00748', 'P02749', 'P02649', 'P02647', 'P01019', 'P02765', 'Q16610', 'P02743', 'P07996', 'P04003', 'P04004', 'P02760', 'P07359', 'P01031', 'P23142', 'P03951', 'Q96IY4', 'P03952', 'Q6EMK4', 'Q15848', 'P48740', 'Q96PD5', 'P11021', 'P00734', 'P62328', 'P04196', 'P02776', 'P08697', 'P07225', 'P01023']	['FGA', 'KNG1', 'APOD', 'PLG', 'F12', 'APOH', 'APOE', 'APOA1', 'AGT', 'AHSG', 'ECM1', 'APCS', 'THBS1', 'C4BPA', 'VTN', 'AMBP', 'GP1BA', 'C5', 'FBLN1', 'F11', 'CPB2', 'KLKB1', 'VASN', 'ADIPOQ', 'MASP1', 'PGLYRP2', 'HSPA5', 'F2', 'TMSB4X', 'HRG', 'PF4', 'SERPINF2', 'PROS1', 'A2M']
GO:0002460	adaptive immune response based on somatic recombination of immune receptors built from immunoglobulin superfamily domains	4	60	['IGHM', 'A0A0B4J1Y9', 'O00187', 'A0A0B4J1U7', 'P13671', 'P0C0L5', 'P0C0L4', 'P01834', 'P01877', 'P01876', 'P07358', 'P04003', 'P07357', 'P01031', 'P0DP01', 'A0A075B6R2', 'A0A0B4J1X8', 'P23083', 'P15814', 'P10643', 'A0A0J9YX35', 'A0A0C4DH33', 'A0A0A0MS15', 'A0A0C4DH31', 'A0A0A0MS14', 'P00736', 'A0A0C4DH34', 'P07360', 'P01743', 'A0A0C4DH38', 'Q9NZP8', 'P01861', 'P01860', 'P01024', 'P01782', 'P01780', 'P11226', 'A0A0B4J2H0', 'P01817', 'P01859', 'P02748', 'P02747', 'P06681', 'P02746', 'A0A0C4DH29', 'P02745', 'P09871', 'P61769', 'P05156', 'P01772', 'A0A0B4J1V0', 'A0A0B4J1V1', 'A0A0B4J1V6', 'A0M8Q6', 'P0DOY3', 'P01766', 'P06331', 'P01764', 'P01762', 'P00751']	['IGHM', 'IGHV3-72', 'MASP2', 'IGHV6-1', 'C6', 'C4B_2', 'C4A', 'IGKC', 'IGHA2', 'IGHA1', 'C8B', 'C4BPA', 'C8A', 'C5', 'IGHV1-8', 'IGHV4-4', 'IGHV3-43', 'IGHV1-2', 'IGLL1', 'C7', 'IGHV3-64D', 'IGHV1-24', 'IGHV3-49', 'IGHV1-18', 'IGHV1-45', 'C1R', 'IGHV4-28', 'C8G', 'IGHV1-46', 'IGHV5-51', 'C1RL', 'IGHG4', 'IGHG3', 'C3', 'IGHV3-9', 'IGHV3-7', 'MBL2', 'IGHV1-69D', 'IGHV2-5', 'IGHG2', 'C9', 'C1QC', 'C2', 'C1QB', 'IGHV1-3', 'C1QA', 'C1S', 'B2M', 'CFI', 'IGHV3-33', 'IGHV3-15', 'IGHV3-21', 'IGHV3-73', 'IGLC7', 'IGLC3', 'IGHV3-13', 'IGHV4-34', 'IGHV3-23', 'IGHV3-11', 'CFB']
GO:0046483	heterocycle metabolic process	4	8	['P02760', 'P02790', 'BTD', 'P55058', 'P07195', 'P02766', 'P06276', 'Q92820']	['AMBP', 'HPX', 'BTD', 'PLTP', 'LDHB', 'TTR', 'BCHE', 'GGH']
GO:0006954	inflammatory response	4	33	['P01042', 'Q14624', 'P19652', 'P11226', 'P0C0L5', 'P0C0L4', 'P00748', 'P02745', 'P02765', 'Q16610', 'P02743', 'P61626', 'P02786', 'Q99969', 'P02763', 'P07996', 'P01011', 'P01031', 'P03952', 'FN1', 'O43866', 'P10720', 'ATRN', 'P00738', 'P18428', 'P08571', 'P00734', 'P01009', 'P02776', 'P02775', 'P08697', 'P01024', 'P01023']	['KNG1', 'ITIH4', 'ORM2', 'MBL2', 'C4B_2', 'C4A', 'F12', 'C1QA', 'AHSG', 'ECM1', 'APCS', 'LYZ', 'TFRC', 'RARRES2', 'ORM1', 'THBS1', 'SERPINA3', 'C5', 'KLKB1', 'FN1', 'CD5L', 'PF4V1', 'ATRN', 'HP', 'LBP', 'CD14', 'F2', 'SERPINA1', 'PF4', 'PPBP', 'SERPINF2', 'C3', 'A2M']
GO:0051246	regulation of protein metabolic process	4	43	['P02671', 'P05546', 'P01042', 'P02790', 'P05090', 'P08185', 'P00748', 'P02649', 'P02647', 'P01019', 'P02765', 'Q16610', 'P02743', 'P05154', 'P05452', 'P02786', 'Q99969', 'P80108', 'P07996', 'P01034', 'P04003', 'P04004', 'P29622', 'P01011', 'Q9UGM5', 'P23142', 'Q96IY4', 'P03952', 'Q15848', 'P60709', 'FN1', 'P36955', 'P11021', 'Q96KN2', 'P00734', 'P26927', 'P01009', 'P04196', 'P06396', 'Q9UK55', 'P08697', 'P01024', 'P05543']	['FGA', 'SERPIND1', 'KNG1', 'HPX', 'APOD', 'SERPINA6', 'F12', 'APOE', 'APOA1', 'AGT', 'AHSG', 'ECM1', 'APCS', 'SERPINA5', 'CLEC3B', 'TFRC', 'RARRES2', 'GPLD1', 'THBS1', 'CST3', 'C4BPA', 'VTN', 'SERPINA4', 'SERPINA3', 'FETUB', 'FBLN1', 'CPB2', 'KLKB1', 'ADIPOQ', 'ACTB', 'FN1', 'SERPINF1', 'HSPA5', 'CNDP1', 'F2', 'MST1', 'SERPINA1', 'HRG', 'GSN', 'SERPINA10', 'SERPINF2', 'C3', 'SERPINA7']
GO:0006725	cellular aromatic compound metabolic process	4	10	['P02760', 'P27169', 'P09172', 'P02790', 'P07195', 'P02766', 'P06276', 'P01860', 'Q15166', 'Q92820']	['AMBP', 'PON1', 'DBH', 'HPX', 'LDHB', 'TTR', 'BCHE', 'IGHG3', 'PON3', 'GGH']
GO:0034641	cellular nitrogen compound metabolic process	4	5	['P02760', 'P09172', 'P07195', 'P02766', 'P01860']	['AMBP', 'DBH', 'LDHB', 'TTR', 'IGHG3']
GO:0051252	regulation of RNA metabolic process	4	14	['O75636', 'Q15848', 'P60709', 'P07737', 'P51884', 'P11021', 'P02649', 'P00734', 'P01019', 'P02776', 'Q16610', 'P02787', 'P02786', 'P08697']	['FCN3', 'ADIPOQ', 'ACTB', 'PFN1', 'LUM', 'HSPA5', 'APOE', 'F2', 'AGT', 'PF4', 'ECM1', 'TF', 'TFRC', 'SERPINF2']
GO:0045934	negative regulation of nucleobase-containing compound metabolic process	4	2	['O75636', 'Q15848']	['FCN3', 'ADIPOQ']
GO:0051707	response to other organism	4	62	['P04114', 'IGHM', 'P01042', 'O00187', 'Q03591', 'P13671', 'P0C0L5', 'P0C0L4', 'P00748', 'P00746', 'P01877', 'P01876', 'P61626', 'Q99969', 'P07358', 'P04003', 'P07357', 'P01031', 'P01591', 'P08603', 'Q96PD5', 'P10720', 'P10643', 'P00738', 'P00736', 'P27918', 'P08571', 'P00734', 'P07360', 'P06396', 'Q9NZP8', 'P01861', 'P01860', 'P01024', 'P02750', 'P02671', 'P02790', 'P11226', 'P01619', 'P01859', 'P02748', 'P02747', 'P06681', 'P02746', 'P02745', 'P09871', 'P02743', 'P02787', 'P61769', 'P05156', 'Q15485', 'O75636', 'Q15848', 'Q76LX8', 'P48740', 'P06727', 'P18428', 'Q9BXR6', 'P04196', 'P02776', 'P02775', 'P00751']	['APOB', 'IGHM', 'KNG1', 'MASP2', 'CFHR1', 'C6', 'C4B_2', 'C4A', 'F12', 'CFD', 'IGHA2', 'IGHA1', 'LYZ', 'RARRES2', 'C8B', 'C4BPA', 'C8A', 'C5', 'JCHAIN', 'CFH', 'PGLYRP2', 'PF4V1', 'C7', 'HP', 'C1R', 'CFP', 'CD14', 'F2', 'C8G', 'GSN', 'C1RL', 'IGHG4', 'IGHG3', 'C3', 'LRG1', 'FGA', 'HPX', 'MBL2', 'IGKV3-20', 'IGHG2', 'C9', 'C1QC', 'C2', 'C1QB', 'C1QA', 'C1S', 'APCS', 'TF', 'B2M', 'CFI', 'FCN2', 'FCN3', 'ADIPOQ', 'ADAMTS13', 'MASP1', 'APOA4', 'LBP', 'CFHR5', 'HRG', 'PF4', 'PPBP', 'CFB']
GO:0043412	macromolecule modification	4	7	['P02647', 'FN1', 'P00488', 'P33908', 'P02652', 'P80108', 'P07996']	['APOA1', 'FN1', 'F13A1', 'MAN1A1', 'APOA2', 'GPLD1', 'THBS1']
GO:1905953	negative regulation of lipid localization	4	6	['P02649', 'P02656', 'P02655', 'P02654', 'P02652', 'P07996']	['APOE', 'APOC3', 'APOC2', 'APOC1', 'APOA2', 'THBS1']
GO:0050776	regulation of immune response	4	53	['IGHM', 'O00187', 'Q03591', 'P13671', 'P0C0L5', 'P0C0L4', 'P02649', 'P00746', 'P01834', 'P01877', 'P01833', 'P01876', 'P80108', 'P07358', 'P04003', 'P07357', 'P02760', 'P01031', 'P08603', 'Q96PD5', 'P10643', 'P00736', 'P27918', 'P08571', 'P07360', 'Q9NZP8', 'P01861', 'P01860', 'P01024', 'P01023', 'P02790', 'P11226', 'P01859', 'P02748', 'P02747', 'P06681', 'P02746', 'P02745', 'Q16610', 'P09871', 'P61769', 'P02786', 'P05156', 'Q15485', 'O75636', 'P48740', 'O43866', 'A0M8Q6', 'P0DOY3', 'P18428', 'Q9BXR6', 'P04196', 'P00751']	['IGHM', 'MASP2', 'CFHR1', 'C6', 'C4B_2', 'C4A', 'APOE', 'CFD', 'IGKC', 'IGHA2', 'PIGR', 'IGHA1', 'GPLD1', 'C8B', 'C4BPA', 'C8A', 'AMBP', 'C5', 'CFH', 'PGLYRP2', 'C7', 'C1R', 'CFP', 'CD14', 'C8G', 'C1RL', 'IGHG4', 'IGHG3', 'C3', 'A2M', 'HPX', 'MBL2', 'IGHG2', 'C9', 'C1QC', 'C2', 'C1QB', 'C1QA', 'ECM1', 'C1S', 'B2M', 'TFRC', 'CFI', 'FCN2', 'FCN3', 'MASP1', 'CD5L', 'IGLC7', 'IGLC3', 'LBP', 'CFHR5', 'HRG', 'CFB']
GO:0060627	regulation of vesicle-mediated transport	4	22	['P04004', 'P02671', 'O75636', 'Q15848', 'P60709', 'P11226', 'P0C0L5', 'P0C0L4', 'P27918', 'P08571', 'P02649', 'P02647', 'P06681', 'P02656', 'P02765', 'P02655', 'P02787', 'P02654', 'P61769', 'P02652', 'P01024', 'Q15485']	['VTN', 'FGA', 'FCN3', 'ADIPOQ', 'ACTB', 'MBL2', 'C4B_2', 'C4A', 'CFP', 'CD14', 'APOE', 'APOA1', 'C2', 'APOC3', 'AHSG', 'APOC2', 'TF', 'APOC1', 'B2M', 'APOA2', 'C3', 'FCN2']
GO:0141060	disruption of anatomical structure in another organism	4	16	['P01031', 'P01042', 'P10643', 'P11226', 'Q03591', 'P13671', 'P00734', 'P02748', 'P07360', 'Q9BXR6', 'P04196', 'P02776', 'P61626', 'P02775', 'P07358', 'P07357']	['C5', 'KNG1', 'C7', 'MBL2', 'CFHR1', 'C6', 'F2', 'C9', 'C8G', 'CFHR5', 'HRG', 'PF4', 'LYZ', 'PPBP', 'C8B', 'C8A']
GO:0034367	protein-containing complex remodeling	4	13	['P04114', 'O95445', 'P55058', 'P06727', 'P11597', 'P04180', 'P02649', 'P02647', 'P01019', 'P02656', 'P02655', 'P02654', 'P02652']	['APOB', 'APOM', 'PLTP', 'APOA4', 'CETP', 'LCAT', 'APOE', 'APOA1', 'AGT', 'APOC3', 'APOC2', 'APOC1', 'APOA2']
GO:0065009	regulation of molecular function	4	42	['P05546', 'P01042', 'Q03591', 'P08185', 'P02749', 'P02649', 'P02647', 'P01019', 'P02765', 'Q16610', 'P02743', 'P05154', 'P61769', 'P02786', 'P80108', 'P07996', 'P01034', 'P04004', 'P29622', 'P01011', 'P27169', 'Q9UGM5', 'Q15848', 'P60709', 'P07737', 'P06727', 'P36955', 'P00738', 'P00734', 'P26927', 'P01009', 'P62328', 'Q9BXR6', 'P02656', 'P04196', 'P06396', 'P02655', 'P02654', 'Q9UK55', 'P02652', 'P08697', 'P05543']	['SERPIND1', 'KNG1', 'CFHR1', 'SERPINA6', 'APOH', 'APOE', 'APOA1', 'AGT', 'AHSG', 'ECM1', 'APCS', 'SERPINA5', 'B2M', 'TFRC', 'GPLD1', 'THBS1', 'CST3', 'VTN', 'SERPINA4', 'SERPINA3', 'PON1', 'FETUB', 'ADIPOQ', 'ACTB', 'PFN1', 'APOA4', 'SERPINF1', 'HP', 'F2', 'MST1', 'SERPINA1', 'TMSB4X', 'CFHR5', 'APOC3', 'HRG', 'GSN', 'APOC2', 'APOC1', 'SERPINA10', 'APOA2', 'SERPINF2', 'SERPINA7']
GO:0002449	lymphocyte mediated immunity	4	60	['IGHM', 'A0A0B4J1Y9', 'O00187', 'A0A0B4J1U7', 'P13671', 'P0C0L5', 'P0C0L4', 'P01834', 'P01877', 'P01876', 'P07358', 'P04003', 'P07357', 'P01031', 'P0DP01', 'A0A075B6R2', 'A0A0B4J1X8', 'P23083', 'P15814', 'P10643', 'A0A0J9YX35', 'A0A0C4DH33', 'A0A0A0MS15', 'A0A0C4DH31', 'A0A0A0MS14', 'P00736', 'A0A0C4DH34', 'P07360', 'P01743', 'A0A0C4DH38', 'Q9NZP8', 'P01861', 'P01860', 'P01024', 'P01782', 'P01780', 'P11226', 'A0A0B4J2H0', 'P01817', 'P01859', 'P02748', 'P02747', 'P06681', 'P02746', 'A0A0C4DH29', 'P02745', 'P09871', 'P61769', 'P05156', 'P01772', 'A0A0B4J1V0', 'A0A0B4J1V1', 'A0A0B4J1V6', 'A0M8Q6', 'P0DOY3', 'P01766', 'P06331', 'P01764', 'P01762', 'P00751']	['IGHM', 'IGHV3-72', 'MASP2', 'IGHV6-1', 'C6', 'C4B_2', 'C4A', 'IGKC', 'IGHA2', 'IGHA1', 'C8B', 'C4BPA', 'C8A', 'C5', 'IGHV1-8', 'IGHV4-4', 'IGHV3-43', 'IGHV1-2', 'IGLL1', 'C7', 'IGHV3-64D', 'IGHV1-24', 'IGHV3-49', 'IGHV1-18', 'IGHV1-45', 'C1R', 'IGHV4-28', 'C8G', 'IGHV1-46', 'IGHV5-51', 'C1RL', 'IGHG4', 'IGHG3', 'C3', 'IGHV3-9', 'IGHV3-7', 'MBL2', 'IGHV1-69D', 'IGHV2-5', 'IGHG2', 'C9', 'C1QC', 'C2', 'C1QB', 'IGHV1-3', 'C1QA', 'C1S', 'B2M', 'CFI', 'IGHV3-33', 'IGHV3-15', 'IGHV3-21', 'IGHV3-73', 'IGLC7', 'IGLC3', 'IGHV3-13', 'IGHV4-34', 'IGHV3-23', 'IGHV3-11', 'CFB']
GO:0051604	protein maturation	4	22	['P02671', 'P07359', 'P23142', 'P03951', 'P03952', 'Q76LX8', 'P48740', 'O43866', 'P15169', 'P11021', 'P00736', 'P00748', 'P02749', 'O00391', 'Q04756', 'P05160', 'P06276', 'P00488', 'P02743', 'Q9NZP8', 'P61769', 'P00740']	['FGA', 'GP1BA', 'FBLN1', 'F11', 'KLKB1', 'ADAMTS13', 'MASP1', 'CD5L', 'CPN1', 'HSPA5', 'C1R', 'F12', 'APOH', 'QSOX1', 'HGFAC', 'F13B', 'BCHE', 'F13A1', 'APCS', 'C1RL', 'B2M', 'F9']
GO:0080134	regulation of response to stress	4	35	['P02671', 'P01042', 'P02790', 'P11226', 'P00747', 'P00748', 'P02749', 'P02649', 'P02647', 'P01019', 'P02765', 'P02743', 'P07996', 'Q15485', 'P04004', 'P07359', 'O75636', 'P03951', 'Q96IY4', 'P03952', 'P08603', 'Q15848', 'P60709', 'Q96PD5', 'P11021', 'P18428', 'P08571', 'P00734', 'P01008', 'P62328', 'P04196', 'P08697', 'P01024', 'P07225', 'P01023']	['FGA', 'KNG1', 'HPX', 'MBL2', 'PLG', 'F12', 'APOH', 'APOE', 'APOA1', 'AGT', 'AHSG', 'APCS', 'THBS1', 'FCN2', 'VTN', 'GP1BA', 'FCN3', 'F11', 'CPB2', 'KLKB1', 'CFH', 'ADIPOQ', 'ACTB', 'PGLYRP2', 'HSPA5', 'LBP', 'CD14', 'F2', 'SERPINC1', 'TMSB4X', 'HRG', 'SERPINF2', 'C3', 'PROS1', 'A2M']
GO:0002443	leukocyte mediated immunity	5	63	['IGHM', 'A0A0B4J1Y9', 'O00187', 'A0A0B4J1U7', 'P13671', 'P09172', 'P0C0L5', 'P0C0L4', 'P01834', 'P01877', 'P01876', 'P07358', 'P04003', 'P07357', 'P01031', 'P0DP01', 'A0A075B6R2', 'A0A0B4J1X8', 'P23083', 'P15814', 'P10643', 'A0A0J9YX35', 'A0A0C4DH33', 'A0A0A0MS15', 'A0A0C4DH31', 'A0A0A0MS14', 'P00736', 'P00734', 'A0A0C4DH34', 'P07360', 'P01743', 'A0A0C4DH38', 'Q9NZP8', 'P01861', 'P01860', 'P01024', 'P01782', 'P01780', 'P11226', 'A0A0B4J2H0', 'P01817', 'P01859', 'P02748', 'P02747', 'P06681', 'P02746', 'A0A0C4DH29', 'P02745', 'P09871', 'P61769', 'P05156', 'P01772', 'A0A0B4J1V0', 'A0A0B4J1V1', 'A0A0B4J1V6', 'A0M8Q6', 'P0DOY3', 'P41222', 'P01766', 'P06331', 'P01764', 'P01762', 'P00751']	['IGHM', 'IGHV3-72', 'MASP2', 'IGHV6-1', 'C6', 'DBH', 'C4B_2', 'C4A', 'IGKC', 'IGHA2', 'IGHA1', 'C8B', 'C4BPA', 'C8A', 'C5', 'IGHV1-8', 'IGHV4-4', 'IGHV3-43', 'IGHV1-2', 'IGLL1', 'C7', 'IGHV3-64D', 'IGHV1-24', 'IGHV3-49', 'IGHV1-18', 'IGHV1-45', 'C1R', 'F2', 'IGHV4-28', 'C8G', 'IGHV1-46', 'IGHV5-51', 'C1RL', 'IGHG4', 'IGHG3', 'C3', 'IGHV3-9', 'IGHV3-7', 'MBL2', 'IGHV1-69D', 'IGHV2-5', 'IGHG2', 'C9', 'C1QC', 'C2', 'C1QB', 'IGHV1-3', 'C1QA', 'C1S', 'B2M', 'CFI', 'IGHV3-33', 'IGHV3-15', 'IGHV3-21', 'IGHV3-73', 'IGLC7', 'IGLC3', 'PTGDS', 'IGHV3-13', 'IGHV4-34', 'IGHV3-23', 'IGHV3-11', 'CFB']
GO:0019219	regulation of nucleobase-containing compound metabolic process	5	15	['O75636', 'Q15848', 'P60709', 'P07737', 'P51884', 'P11021', 'P02649', 'P00734', 'P01019', 'P62328', 'P02776', 'Q16610', 'P02787', 'P02786', 'P08697']	['FCN3', 'ADIPOQ', 'ACTB', 'PFN1', 'LUM', 'HSPA5', 'APOE', 'F2', 'AGT', 'TMSB4X', 'PF4', 'ECM1', 'TF', 'TFRC', 'SERPINF2']
GO:0048583	regulation of response to stimulus	5	88	['IGHM', 'P01042', 'O00187', 'Q03591', 'P13671', 'P09172', 'P0C0L5', 'P05090', 'P0C0L4', 'P00747', 'P00748', 'P02649', 'P00746', 'P01834', 'P01877', 'P02647', 'P01833', 'P01876', 'P02765', 'P00742', 'Q99969', 'P80108', 'P07358', 'P07996', 'P04003', 'P07357', 'P04004', 'P02760', 'P07359', 'P01031', 'P03951', 'P03952', 'P08603', 'Q6EMK4', 'P60709', 'Q96PD5', 'P10643', 'P11021', 'P00736', 'P27918', 'P08571', 'P00734', 'P07360', 'P62328', 'Q9NZP8', 'P01861', 'P08697', 'P01860', 'P01024', 'P01023', 'P02750', 'P02671', 'P02790', 'P11226', 'P01859', 'P02749', 'P02748', 'P02747', 'P06681', 'P01019', 'P02746', 'P02745', 'Q16610', 'P09871', 'P02743', 'P61769', 'P02786', 'P05156', 'Q15485', 'O75636', 'P23142', 'Q96IY4', 'Q15848', 'P48740', 'FN1', 'O43866', 'A0M8Q6', 'P0DOY3', 'P18428', 'P26927', 'P01008', 'Q9BXR6', 'P02656', 'P04196', 'P02776', 'P04275', 'P00751', 'P07225']	['IGHM', 'KNG1', 'MASP2', 'CFHR1', 'C6', 'DBH', 'C4B_2', 'APOD', 'C4A', 'PLG', 'F12', 'APOE', 'CFD', 'IGKC', 'IGHA2', 'APOA1', 'PIGR', 'IGHA1', 'AHSG', 'F10', 'RARRES2', 'GPLD1', 'C8B', 'THBS1', 'C4BPA', 'C8A', 'VTN', 'AMBP', 'GP1BA', 'C5', 'F11', 'KLKB1', 'CFH', 'VASN', 'ACTB', 'PGLYRP2', 'C7', 'HSPA5', 'C1R', 'CFP', 'CD14', 'F2', 'C8G', 'TMSB4X', 'C1RL', 'IGHG4', 'SERPINF2', 'IGHG3', 'C3', 'A2M', 'LRG1', 'FGA', 'HPX', 'MBL2', 'IGHG2', 'APOH', 'C9', 'C1QC', 'C2', 'AGT', 'C1QB', 'C1QA', 'ECM1', 'C1S', 'APCS', 'B2M', 'TFRC', 'CFI', 'FCN2', 'FCN3', 'FBLN1', 'CPB2', 'ADIPOQ', 'MASP1', 'FN1', 'CD5L', 'IGLC7', 'IGLC3', 'LBP', 'MST1', 'SERPINC1', 'CFHR5', 'APOC3', 'HRG', 'PF4', 'VWF', 'CFB', 'PROS1']
GO:0043207	response to external biotic stimulus	5	62	['P04114', 'IGHM', 'P01042', 'O00187', 'Q03591', 'P13671', 'P0C0L5', 'P0C0L4', 'P00748', 'P00746', 'P01877', 'P01876', 'P61626', 'Q99969', 'P07358', 'P04003', 'P07357', 'P01031', 'P01591', 'P08603', 'Q96PD5', 'P10720', 'P10643', 'P00738', 'P00736', 'P27918', 'P08571', 'P00734', 'P07360', 'P06396', 'Q9NZP8', 'P01861', 'P01860', 'P01024', 'P02750', 'P02671', 'P02790', 'P11226', 'P01619', 'P01859', 'P02748', 'P02747', 'P06681', 'P02746', 'P02745', 'P09871', 'P02743', 'P02787', 'P61769', 'P05156', 'Q15485', 'O75636', 'Q15848', 'Q76LX8', 'P48740', 'P06727', 'P18428', 'Q9BXR6', 'P04196', 'P02776', 'P02775', 'P00751']	['APOB', 'IGHM', 'KNG1', 'MASP2', 'CFHR1', 'C6', 'C4B_2', 'C4A', 'F12', 'CFD', 'IGHA2', 'IGHA1', 'LYZ', 'RARRES2', 'C8B', 'C4BPA', 'C8A', 'C5', 'JCHAIN', 'CFH', 'PGLYRP2', 'PF4V1', 'C7', 'HP', 'C1R', 'CFP', 'CD14', 'F2', 'C8G', 'GSN', 'C1RL', 'IGHG4', 'IGHG3', 'C3', 'LRG1', 'FGA', 'HPX', 'MBL2', 'IGKV3-20', 'IGHG2', 'C9', 'C1QC', 'C2', 'C1QB', 'C1QA', 'C1S', 'APCS', 'TF', 'B2M', 'CFI', 'FCN2', 'FCN3', 'ADIPOQ', 'ADAMTS13', 'MASP1', 'APOA4', 'LBP', 'CFHR5', 'HRG', 'PF4', 'PPBP', 'CFB']
GO:0044419	biological process involved in interspecies interaction between organisms	5	66	['P04114', 'IGHM', 'P01042', 'O00187', 'Q03591', 'P13671', 'P0C0L5', 'P0C0L4', 'P00747', 'P00748', 'P02649', 'P00746', 'P01877', 'P01876', 'P61626', 'Q99969', 'P07358', 'P04003', 'P07357', 'P01031', 'P01591', 'P08603', 'Q96PD5', 'P10720', 'P10643', 'P00738', 'P00736', 'P27918', 'P08571', 'P00734', 'P07360', 'P06396', 'Q9NZP8', 'P01861', 'P01860', 'P01024', 'P02750', 'P02671', 'P02790', 'P11226', 'P01619', 'P01859', 'P02748', 'P02747', 'P06681', 'P02746', 'P02745', 'P09871', 'P02743', 'P02787', 'P61769', 'P02786', 'P05156', 'Q15485', 'O75636', 'Q15848', 'Q76LX8', 'P48740', 'P06727', 'FN1', 'P18428', 'Q9BXR6', 'P04196', 'P02776', 'P02775', 'P00751']	['APOB', 'IGHM', 'KNG1', 'MASP2', 'CFHR1', 'C6', 'C4B_2', 'C4A', 'PLG', 'F12', 'APOE', 'CFD', 'IGHA2', 'IGHA1', 'LYZ', 'RARRES2', 'C8B', 'C4BPA', 'C8A', 'C5', 'JCHAIN', 'CFH', 'PGLYRP2', 'PF4V1', 'C7', 'HP', 'C1R', 'CFP', 'CD14', 'F2', 'C8G', 'GSN', 'C1RL', 'IGHG4', 'IGHG3', 'C3', 'LRG1', 'FGA', 'HPX', 'MBL2', 'IGKV3-20', 'IGHG2', 'C9', 'C1QC', 'C2', 'C1QB', 'C1QA', 'C1S', 'APCS', 'TF', 'B2M', 'TFRC', 'CFI', 'FCN2', 'FCN3', 'ADIPOQ', 'ADAMTS13', 'MASP1', 'APOA4', 'FN1', 'LBP', 'CFHR5', 'HRG', 'PF4', 'PPBP', 'CFB']
GO:0002682	regulation of immune system process	5	67	['IGHM', 'O00187', 'P19652', 'Q03591', 'P13671', 'P0C0L5', 'P05090', 'P0C0L4', 'P02649', 'P00746', 'P01834', 'P01877', 'P02647', 'P01833', 'P01876', 'Q99969', 'P02763', 'P80108', 'P07358', 'P07996', 'P04003', 'P07357', 'P02760', 'P07359', 'P01031', 'P08603', 'P60709', 'Q96PD5', 'P10643', 'P00736', 'P27918', 'P08571', 'P07360', 'P02753', 'Q9NZP8', 'P01861', 'P01860', 'P01024', 'P01023', 'P02790', 'P11226', 'P01859', 'P02748', 'P02747', 'P06681', 'P02746', 'P02745', 'Q16610', 'P09871', 'P02743', 'P61769', 'P02786', 'P05156', 'Q15485', 'O75636', 'Q15848', 'P48740', 'FN1', 'O43866', 'A0M8Q6', 'P0DOY3', 'P18428', 'Q9BXR6', 'P04196', 'P02776', 'P00751', 'P02652']	['IGHM', 'MASP2', 'ORM2', 'CFHR1', 'C6', 'C4B_2', 'APOD', 'C4A', 'APOE', 'CFD', 'IGKC', 'IGHA2', 'APOA1', 'PIGR', 'IGHA1', 'RARRES2', 'ORM1', 'GPLD1', 'C8B', 'THBS1', 'C4BPA', 'C8A', 'AMBP', 'GP1BA', 'C5', 'CFH', 'ACTB', 'PGLYRP2', 'C7', 'C1R', 'CFP', 'CD14', 'C8G', 'RBP4', 'C1RL', 'IGHG4', 'IGHG3', 'C3', 'A2M', 'HPX', 'MBL2', 'IGHG2', 'C9', 'C1QC', 'C2', 'C1QB', 'C1QA', 'ECM1', 'C1S', 'APCS', 'B2M', 'TFRC', 'CFI', 'FCN2', 'FCN3', 'ADIPOQ', 'MASP1', 'FN1', 'CD5L', 'IGLC7', 'IGLC3', 'LBP', 'CFHR5', 'HRG', 'PF4', 'CFB', 'APOA2']
GO:0010467	gene expression	5	55	['P04433', 'A0A075B6K0', 'A0A0B4J1Y8', 'A0A075B6K5', 'A0A075B6K4', 'P15169', 'P01718', 'P01717', 'P00748', 'O00391', 'P02649', 'Q04756', 'P01714', 'P01599', 'P80748', 'P00740', 'P07359', 'P03951', 'P03952', 'A0A075B6J9', 'A0A0C4DH72', 'A0A0A0MT36', 'P11021', 'P00736', 'P01705', 'A0A075B6I9', 'P01624', 'P01701', 'P06276', 'Q9NZP8', 'A2NJV5', 'P04211', 'P06312', 'P02671', 'A0A075B6I0', 'A0A075B6I1', 'P01619', 'A0A0C4DH25', 'P02749', 'A0A0C4DH68', 'A0A0C4DH67', 'P00488', 'P02743', 'P61769', 'A0A087WSZ0', 'P23142', 'Q15848', 'Q76LX8', 'P48740', 'O43866', 'P41222', 'P05160', 'P01602', 'P01721', 'P04430']	['IGKV3-11', 'IGLV3-16', 'IGLV9-49', 'IGLV3-9', 'IGLV3-10', 'CPN1', 'IGLV3-27', 'IGLV3-25', 'F12', 'QSOX1', 'APOE', 'HGFAC', 'IGLV3-19', 'IGKV1-17', 'IGLV3-21', 'F9', 'GP1BA', 'F11', 'KLKB1', 'IGLV2-18', 'IGKV1-6', 'IGKV6D-21', 'HSPA5', 'C1R', 'IGLV2-23', 'IGLV7-46', 'IGKV3-15', 'IGLV1-51', 'BCHE', 'C1RL', 'IGKV2-29', 'IGLV7-43', 'IGKV4-1', 'FGA', 'IGLV8-61', 'IGLV4-60', 'IGKV3-20', 'IGKV3D-20', 'APOH', 'IGKV2-24', 'IGKV1-8', 'F13A1', 'APCS', 'B2M', 'IGKV1D-8', 'FBLN1', 'ADIPOQ', 'ADAMTS13', 'MASP1', 'CD5L', 'PTGDS', 'F13B', 'IGKV1-5', 'IGLV6-57', 'IGKV1-16']
GO:0051049	regulation of transport	5	35	['P02671', 'P11226', 'P0C0L5', 'P05090', 'P0C0L4', 'P02649', 'P02647', 'P06681', 'P01019', 'P02765', 'P02787', 'P61769', 'P80108', 'P07996', 'Q15485', 'P04004', 'P27169', 'O75636', 'Q96IY4', 'Q15848', 'P55058', 'P60709', 'P06727', 'P13796', 'P11597', 'P27918', 'P08571', 'P00734', 'P62328', 'P02656', 'P02655', 'P02753', 'P02654', 'P02652', 'P01024']	['FGA', 'MBL2', 'C4B_2', 'APOD', 'C4A', 'APOE', 'APOA1', 'C2', 'AGT', 'AHSG', 'TF', 'B2M', 'GPLD1', 'THBS1', 'FCN2', 'VTN', 'PON1', 'FCN3', 'CPB2', 'ADIPOQ', 'PLTP', 'ACTB', 'APOA4', 'LCP1', 'CETP', 'CFP', 'CD14', 'F2', 'TMSB4X', 'APOC3', 'APOC2', 'RBP4', 'APOC1', 'APOA2', 'C3']
GO:0006952	defense response	5	76	['IGHM', 'P01042', 'O00187', 'P19652', 'Q03591', 'P13671', 'P0C0L5', 'P0C0L4', 'P00748', 'P00746', 'P01877', 'P01876', 'P02765', 'P61626', 'Q99969', 'P02763', 'P07358', 'P07996', 'P01034', 'P04003', 'P07357', 'P01031', 'P01591', 'P03952', 'P08603', 'Q96PD5', 'P10720', 'P10643', 'ATRN', 'P00738', 'P00736', 'P27918', 'P08571', 'P00734', 'P07360', 'P06396', 'Q9NZP8', 'P01861', 'P08697', 'P01860', 'P01024', 'P01023', 'P02671', 'P02790', 'Q08380', 'Q14624', 'P11226', 'P01619', 'P01859', 'P02748', 'P02747', 'P06681', 'P02746', 'P02745', 'Q16610', 'P09871', 'P02743', 'P02787', 'P61769', 'P02786', 'P05156', 'Q15485', 'P01011', 'O75636', 'Q76LX8', 'P48740', 'P06727', 'FN1', 'O43866', 'P18428', 'P01009', 'Q9BXR6', 'P04196', 'P02776', 'P02775', 'P00751']	['IGHM', 'KNG1', 'MASP2', 'ORM2', 'CFHR1', 'C6', 'C4B_2', 'C4A', 'F12', 'CFD', 'IGHA2', 'IGHA1', 'AHSG', 'LYZ', 'RARRES2', 'ORM1', 'C8B', 'THBS1', 'CST3', 'C4BPA', 'C8A', 'C5', 'JCHAIN', 'KLKB1', 'CFH', 'PGLYRP2', 'PF4V1', 'C7', 'ATRN', 'HP', 'C1R', 'CFP', 'CD14', 'F2', 'C8G', 'GSN', 'C1RL', 'IGHG4', 'SERPINF2', 'IGHG3', 'C3', 'A2M', 'FGA', 'HPX', 'LGALS3BP', 'ITIH4', 'MBL2', 'IGKV3-20', 'IGHG2', 'C9', 'C1QC', 'C2', 'C1QB', 'C1QA', 'ECM1', 'C1S', 'APCS', 'TF', 'B2M', 'TFRC', 'CFI', 'FCN2', 'SERPINA3', 'FCN3', 'ADAMTS13', 'MASP1', 'APOA4', 'FN1', 'CD5L', 'LBP', 'SERPINA1', 'CFHR5', 'HRG', 'PF4', 'PPBP', 'CFB']
GO:1905952	regulation of lipid localization	5	16	['P04114', 'P27169', 'Q15848', 'P55058', 'P55056', 'P06727', 'P11597', 'P02649', 'P02647', 'P01019', 'P02656', 'P02655', 'P02654', 'P02652', 'P01024', 'P07996']	['APOB', 'PON1', 'ADIPOQ', 'PLTP', 'APOC4', 'APOA4', 'CETP', 'APOE', 'APOA1', 'AGT', 'APOC3', 'APOC2', 'APOC1', 'APOA2', 'C3', 'THBS1']
GO:0002250	adaptive immune response	5	92	['P04433', 'IGHM', 'A0A075B6K0', 'A0A0B4J1Y9', 'A0A0B4J1Y8', 'O00187', 'A0A0B4J1U7', 'A0A075B6K5', 'A0A075B6K4', 'P13671', 'P0C0L5', 'P01718', 'P0C0L4', 'P01717', 'P01714', 'P01834', 'P01877', 'P01876', 'P01599', 'P80748', 'P07358', 'P04003', 'P07357', 'P01031', 'P01591', 'P0DP01', 'A0A075B6R2', 'A0A0B4J1X8', 'P23083', 'P15814', 'A0A075B6J9', 'P10643', 'A0A0J9YX35', 'A0A0C4DH72', 'A0A0C4DH33', 'A0A0A0MS15', 'A0A0A0MT36', 'A0A0C4DH31', 'A0A0A0MS14', 'P00736', 'P01705', 'A0A075B6I9', 'A0A0C4DH34', 'P07360', 'P01624', 'P01701', 'P01743', 'A0A0C4DH38', 'Q9NZP8', 'A2NJV5', 'P01861', 'P01860', 'P01024', 'P04211', 'P01782', 'P06312', 'P01780', 'P02671', 'A0A075B6I0', 'P11226', 'A0A075B6I1', 'A0A0B4J2H0', 'P01619', 'P01817', 'P01859', 'A0A0C4DH25', 'A0A0C4DH68', 'P02748', 'P02747', 'A0A0C4DH67', 'P06681', 'P02746', 'A0A0C4DH29', 'P02745', 'P09871', 'P61769', 'P05156', 'P01772', 'A0A087WSZ0', 'A0A0B4J1V0', 'A0A0B4J1V1', 'A0A0B4J1V6', 'A0M8Q6', 'P0DOY3', 'P01602', 'P01766', 'P06331', 'P01721', 'P01764', 'P01762', 'P04430', 'P00751']	['IGKV3-11', 'IGHM', 'IGLV3-16', 'IGHV3-72', 'IGLV9-49', 'MASP2', 'IGHV6-1', 'IGLV3-9', 'IGLV3-10', 'C6', 'C4B_2', 'IGLV3-27', 'C4A', 'IGLV3-25', 'IGLV3-19', 'IGKC', 'IGHA2', 'IGHA1', 'IGKV1-17', 'IGLV3-21', 'C8B', 'C4BPA', 'C8A', 'C5', 'JCHAIN', 'IGHV1-8', 'IGHV4-4', 'IGHV3-43', 'IGHV1-2', 'IGLL1', 'IGLV2-18', 'C7', 'IGHV3-64D', 'IGKV1-6', 'IGHV1-24', 'IGHV3-49', 'IGKV6D-21', 'IGHV1-18', 'IGHV1-45', 'C1R', 'IGLV2-23', 'IGLV7-46', 'IGHV4-28', 'C8G', 'IGKV3-15', 'IGLV1-51', 'IGHV1-46', 'IGHV5-51', 'C1RL', 'IGKV2-29', 'IGHG4', 'IGHG3', 'C3', 'IGLV7-43', 'IGHV3-9', 'IGKV4-1', 'IGHV3-7', 'FGA', 'IGLV8-61', 'MBL2', 'IGLV4-60', 'IGHV1-69D', 'IGKV3-20', 'IGHV2-5', 'IGHG2', 'IGKV3D-20', 'IGKV2-24', 'C9', 'C1QC', 'IGKV1-8', 'C2', 'C1QB', 'IGHV1-3', 'C1QA', 'C1S', 'B2M', 'CFI', 'IGHV3-33', 'IGKV1D-8', 'IGHV3-15', 'IGHV3-21', 'IGHV3-73', 'IGLC7', 'IGLC3', 'IGKV1-5', 'IGHV3-13', 'IGHV4-34', 'IGLV6-57', 'IGHV3-23', 'IGHV3-11', 'IGKV1-16', 'CFB']
GO:0065008	regulation of biological quality	5	51	['P01042', 'P12259', 'Q9UNN8', 'P09172', 'P00747', 'P00748', 'P02649', 'Q04756', 'P02768', 'P02647', 'P00742', 'P00740', 'P80108', 'P07996', 'P04004', 'P07359', 'P03951', 'P03952', 'P60709', 'P00734', 'P62328', 'P06276', 'P06396', 'P02753', 'Q9UK55', 'P08697', 'P05543', 'P02671', 'P05546', 'P02749', 'P68871', 'P01019', 'P00488', 'P22792', 'P02787', 'P43652', 'P61769', 'P23142', 'Q96IY4', 'Q15848', 'Q76LX8', 'P07737', 'FN1', 'P05160', 'P01009', 'P01008', 'P04196', 'P02776', 'P04275', 'P02652', 'P07225']	['KNG1', 'F5', 'PROCR', 'DBH', 'PLG', 'F12', 'APOE', 'HGFAC', 'ALB', 'APOA1', 'F10', 'F9', 'GPLD1', 'THBS1', 'VTN', 'GP1BA', 'F11', 'KLKB1', 'ACTB', 'F2', 'TMSB4X', 'BCHE', 'GSN', 'RBP4', 'SERPINA10', 'SERPINF2', 'SERPINA7', 'FGA', 'SERPIND1', 'APOH', 'HBB', 'AGT', 'F13A1', 'CPN2', 'TF', 'AFM', 'B2M', 'FBLN1', 'CPB2', 'ADIPOQ', 'ADAMTS13', 'PFN1', 'FN1', 'F13B', 'SERPINA1', 'SERPINC1', 'HRG', 'PF4', 'VWF', 'APOA2', 'PROS1']
GO:0009059	macromolecule biosynthetic process	6	60	['P04114', 'P04433', 'A0A075B6K0', 'A0A0B4J1Y8', 'A0A075B6K5', 'A0A075B6K4', 'P15169', 'P01718', 'P01717', 'P00748', 'O00391', 'P02649', 'Q04756', 'P01714', 'P02647', 'P01599', 'P80748', 'P00740', 'P80108', 'P07359', 'P03951', 'P03952', 'A0A075B6J9', 'A0A0C4DH72', 'A0A0A0MT36', 'P11021', 'P00736', 'P01705', 'A0A075B6I9', 'P01624', 'P01701', 'P06276', 'P33908', 'Q9NZP8', 'A2NJV5', 'P04211', 'P06312', 'P02671', 'A0A075B6I0', 'A0A075B6I1', 'P01619', 'A0A0C4DH25', 'P02749', 'P04180', 'A0A0C4DH68', 'A0A0C4DH67', 'P00488', 'P02743', 'P61769', 'A0A087WSZ0', 'P23142', 'Q15848', 'Q76LX8', 'P48740', 'O43866', 'P41222', 'P05160', 'P01602', 'P01721', 'P04430']	['APOB', 'IGKV3-11', 'IGLV3-16', 'IGLV9-49', 'IGLV3-9', 'IGLV3-10', 'CPN1', 'IGLV3-27', 'IGLV3-25', 'F12', 'QSOX1', 'APOE', 'HGFAC', 'IGLV3-19', 'APOA1', 'IGKV1-17', 'IGLV3-21', 'F9', 'GPLD1', 'GP1BA', 'F11', 'KLKB1', 'IGLV2-18', 'IGKV1-6', 'IGKV6D-21', 'HSPA5', 'C1R', 'IGLV2-23', 'IGLV7-46', 'IGKV3-15', 'IGLV1-51', 'BCHE', 'MAN1A1', 'C1RL', 'IGKV2-29', 'IGLV7-43', 'IGKV4-1', 'FGA', 'IGLV8-61', 'IGLV4-60', 'IGKV3-20', 'IGKV3D-20', 'APOH', 'LCAT', 'IGKV2-24', 'IGKV1-8', 'F13A1', 'APCS', 'B2M', 'IGKV1D-8', 'FBLN1', 'ADIPOQ', 'ADAMTS13', 'MASP1', 'CD5L', 'PTGDS', 'F13B', 'IGKV1-5', 'IGLV6-57', 'IGKV1-16']
GO:0009605	response to external stimulus	6	72	['P04114', 'IGHM', 'P01042', 'P12259', 'O00187', 'Q03591', 'P13671', 'P0C0L5', 'P0C0L4', 'P00748', 'P02649', 'P00746', 'P01877', 'P02768', 'P02647', 'P01876', 'P61626', 'Q99969', 'P07358', 'P07996', 'P04003', 'P07357', 'P01031', 'P01591', 'P08603', 'Q96PD5', 'P10720', 'P10643', 'P11021', 'P00738', 'P00736', 'P27918', 'P08571', 'P00734', 'P07360', 'P06276', 'P06396', 'Q9NZP8', 'P01861', 'P01860', 'P01024', 'P01023', 'P02750', 'P02671', 'P05546', 'P02790', 'P11226', 'P01619', 'P01859', 'P02748', 'P02747', 'P06681', 'P02746', 'P02745', 'P09871', 'P02743', 'P02787', 'P61769', 'P02786', 'P05156', 'Q15485', 'O75636', 'Q15848', 'Q76LX8', 'P48740', 'P06727', 'P18428', 'Q9BXR6', 'P04196', 'P02776', 'P02775', 'P00751']	['APOB', 'IGHM', 'KNG1', 'F5', 'MASP2', 'CFHR1', 'C6', 'C4B_2', 'C4A', 'F12', 'APOE', 'CFD', 'IGHA2', 'ALB', 'APOA1', 'IGHA1', 'LYZ', 'RARRES2', 'C8B', 'THBS1', 'C4BPA', 'C8A', 'C5', 'JCHAIN', 'CFH', 'PGLYRP2', 'PF4V1', 'C7', 'HSPA5', 'HP', 'C1R', 'CFP', 'CD14', 'F2', 'C8G', 'BCHE', 'GSN', 'C1RL', 'IGHG4', 'IGHG3', 'C3', 'A2M', 'LRG1', 'FGA', 'SERPIND1', 'HPX', 'MBL2', 'IGKV3-20', 'IGHG2', 'C9', 'C1QC', 'C2', 'C1QB', 'C1QA', 'C1S', 'APCS', 'TF', 'B2M', 'TFRC', 'CFI', 'FCN2', 'FCN3', 'ADIPOQ', 'ADAMTS13', 'MASP1', 'APOA4', 'LBP', 'CFHR5', 'HRG', 'PF4', 'PPBP', 'CFB']
GO:0006950	response to stress	6	109	['P12259', 'P0C0L5', 'P0C0L4', 'Q04756', 'P01877', 'P01876', 'P07358', 'P07996', 'P04003', 'P07357', 'P07359', 'P03951', 'P01591', 'P03952', 'P08603', 'Q6EMK4', 'P10643', 'P27918', 'P08571', 'P07360', 'P06396', 'P33908', 'Q9NZP8', 'Q9UK55', 'P01861', 'P08697', 'P01860', 'P05546', 'Q08380', 'Q14624', 'P02749', 'P68871', 'P02748', 'P02747', 'P02746', 'P02745', 'P09871', 'P02743', 'P05156', 'P01011', 'O75636', 'P23142', 'Q96IY4', 'Q15848', 'Q76LX8', 'FN1', 'P05160', 'P01009', 'P49908', 'P01008', 'Q9BXR6', 'P04196', 'P07225', 'IGHM', 'P01042', 'Q9UNN8', 'O00187', 'P19652', 'Q03591', 'P13671', 'P09172', 'P05090', 'P00747', 'P00748', 'P02649', 'P00746', 'P02768', 'P02765', 'P00742', 'P61626', 'P69905', 'Q99969', 'P00740', 'P02763', 'P01034', 'P02760', 'P01031', 'P60709', 'Q96PD5', 'P10720', 'ATRN', 'P11021', 'P00738', 'P00736', 'P00734', 'P01024', 'P01023', 'P02750', 'P02671', 'P02790', 'P11226', 'P01619', 'P01859', 'P06681', 'P00488', 'Q16610', 'P22352', 'P02787', 'P61769', 'P02786', 'Q15485', 'P48740', 'P06727', 'O43866', 'P18428', 'P02776', 'P04275', 'P02775', 'P00751']	['F5', 'C4B_2', 'C4A', 'HGFAC', 'IGHA2', 'IGHA1', 'C8B', 'THBS1', 'C4BPA', 'C8A', 'GP1BA', 'F11', 'JCHAIN', 'KLKB1', 'CFH', 'VASN', 'C7', 'CFP', 'CD14', 'C8G', 'GSN', 'MAN1A1', 'C1RL', 'SERPINA10', 'IGHG4', 'SERPINF2', 'IGHG3', 'SERPIND1', 'LGALS3BP', 'ITIH4', 'APOH', 'HBB', 'C9', 'C1QC', 'C1QB', 'C1QA', 'C1S', 'APCS', 'CFI', 'SERPINA3', 'FCN3', 'FBLN1', 'CPB2', 'ADIPOQ', 'ADAMTS13', 'FN1', 'F13B', 'SERPINA1', 'SELENOP', 'SERPINC1', 'CFHR5', 'HRG', 'PROS1', 'IGHM', 'KNG1', 'PROCR', 'MASP2', 'ORM2', 'CFHR1', 'C6', 'DBH', 'APOD', 'PLG', 'F12', 'APOE', 'CFD', 'ALB', 'AHSG', 'F10', 'LYZ', 'HBA2', 'RARRES2', 'F9', 'ORM1', 'CST3', 'AMBP', 'C5', 'ACTB', 'PGLYRP2', 'PF4V1', 'ATRN', 'HSPA5', 'HP', 'C1R', 'F2', 'C3', 'A2M', 'LRG1', 'FGA', 'HPX', 'MBL2', 'IGKV3-20', 'IGHG2', 'C2', 'F13A1', 'ECM1', 'GPX3', 'TF', 'B2M', 'TFRC', 'FCN2', 'MASP1', 'APOA4', 'CD5L', 'LBP', 'PF4', 'VWF', 'PPBP', 'CFB']
GO:0048518	positive regulation of biological process	6	98	['P04114', 'P0C0L5', 'P0C0L4', 'P01877', 'P01876', 'P05452', 'P80108', 'P07358', 'P07996', 'P04003', 'P07357', 'P04004', 'P07359', 'P03951', 'P01591', 'P03952', 'P08603', 'P10643', 'P27918', 'P08571', 'P07360', 'P06396', 'Q9NZP8', 'P01861', 'P08697', 'P01860', 'P51884', 'P02749', 'P68871', 'P02748', 'P02747', 'P01019', 'P02746', 'P02745', 'P09871', 'P05156', 'O75636', 'P23142', 'Q96IY4', 'Q15848', 'P55058', 'P07737', 'P55056', 'FN1', 'P36955', 'Q9BXR6', 'P04196', 'IGHM', 'P01042', 'O00187', 'P19652', 'Q03591', 'P13671', 'P09172', 'P00747', 'P00748', 'P02649', 'P00746', 'P01834', 'P02647', 'P02765', 'P00742', 'Q99969', 'P02763', 'P27169', 'P01031', 'P60709', 'P13796', 'P11021', 'P00736', 'P00734', 'P62328', 'P02753', 'P01024', 'P02750', 'P02671', 'P02790', 'P11226', 'P01859', 'P06681', 'Q16610', 'P02787', 'P61769', 'P02786', 'Q15485', 'P48740', 'P06727', 'O43866', 'A0M8Q6', 'P0DOY3', 'P11597', 'P18428', 'P02776', 'P02655', 'P04275', 'P02775', 'P00751', 'P02652']	['APOB', 'C4B_2', 'C4A', 'IGHA2', 'IGHA1', 'CLEC3B', 'GPLD1', 'C8B', 'THBS1', 'C4BPA', 'C8A', 'VTN', 'GP1BA', 'F11', 'JCHAIN', 'KLKB1', 'CFH', 'C7', 'CFP', 'CD14', 'C8G', 'GSN', 'C1RL', 'IGHG4', 'SERPINF2', 'IGHG3', 'LUM', 'APOH', 'HBB', 'C9', 'C1QC', 'AGT', 'C1QB', 'C1QA', 'C1S', 'CFI', 'FCN3', 'FBLN1', 'CPB2', 'ADIPOQ', 'PLTP', 'PFN1', 'APOC4', 'FN1', 'SERPINF1', 'CFHR5', 'HRG', 'IGHM', 'KNG1', 'MASP2', 'ORM2', 'CFHR1', 'C6', 'DBH', 'PLG', 'F12', 'APOE', 'CFD', 'IGKC', 'APOA1', 'AHSG', 'F10', 'RARRES2', 'ORM1', 'PON1', 'C5', 'ACTB', 'LCP1', 'HSPA5', 'C1R', 'F2', 'TMSB4X', 'RBP4', 'C3', 'LRG1', 'FGA', 'HPX', 'MBL2', 'IGHG2', 'C2', 'ECM1', 'TF', 'B2M', 'TFRC', 'FCN2', 'MASP1', 'APOA4', 'CD5L', 'IGLC7', 'IGLC3', 'CETP', 'LBP', 'PF4', 'APOC2', 'VWF', 'PPBP', 'CFB', 'APOA2']
GO:0009607	response to biotic stimulus	6	63	['P04114', 'IGHM', 'P01042', 'O00187', 'Q03591', 'P13671', 'P0C0L5', 'P0C0L4', 'P00748', 'P00746', 'P01877', 'P01876', 'P61626', 'Q99969', 'P07358', 'P04003', 'P07357', 'P01031', 'P01591', 'P08603', 'Q96PD5', 'P10720', 'P10643', 'P11021', 'P00738', 'P00736', 'P27918', 'P08571', 'P00734', 'P07360', 'P06396', 'Q9NZP8', 'P01861', 'P01860', 'P01024', 'P02750', 'P02671', 'P02790', 'P11226', 'P01619', 'P01859', 'P02748', 'P02747', 'P06681', 'P02746', 'P02745', 'P09871', 'P02743', 'P02787', 'P61769', 'P05156', 'Q15485', 'O75636', 'Q15848', 'Q76LX8', 'P48740', 'P06727', 'P18428', 'Q9BXR6', 'P04196', 'P02776', 'P02775', 'P00751']	['APOB', 'IGHM', 'KNG1', 'MASP2', 'CFHR1', 'C6', 'C4B_2', 'C4A', 'F12', 'CFD', 'IGHA2', 'IGHA1', 'LYZ', 'RARRES2', 'C8B', 'C4BPA', 'C8A', 'C5', 'JCHAIN', 'CFH', 'PGLYRP2', 'PF4V1', 'C7', 'HSPA5', 'HP', 'C1R', 'CFP', 'CD14', 'F2', 'C8G', 'GSN', 'C1RL', 'IGHG4', 'IGHG3', 'C3', 'LRG1', 'FGA', 'HPX', 'MBL2', 'IGKV3-20', 'IGHG2', 'C9', 'C1QC', 'C2', 'C1QB', 'C1QA', 'C1S', 'APCS', 'TF', 'B2M', 'CFI', 'FCN2', 'FCN3', 'ADIPOQ', 'ADAMTS13', 'MASP1', 'APOA4', 'LBP', 'CFHR5', 'HRG', 'PF4', 'PPBP', 'CFB']
GO:0032879	regulation of localization	6	40	['P04114', 'P02671', 'P11226', 'P0C0L5', 'P05090', 'P0C0L4', 'P02649', 'P02647', 'P06681', 'P01019', 'P02765', 'P02787', 'P61769', 'P02786', 'P80108', 'P07996', 'Q15485', 'P04004', 'P27169', 'P07359', 'O75636', 'Q96IY4', 'Q15848', 'P55058', 'P60709', 'P55056', 'P06727', 'P13796', 'P11597', 'P27918', 'P08571', 'P00734', 'P62328', 'P02656', 'P06396', 'P02655', 'P02753', 'P02654', 'P02652', 'P01024']	['APOB', 'FGA', 'MBL2', 'C4B_2', 'APOD', 'C4A', 'APOE', 'APOA1', 'C2', 'AGT', 'AHSG', 'TF', 'B2M', 'TFRC', 'GPLD1', 'THBS1', 'FCN2', 'VTN', 'PON1', 'GP1BA', 'FCN3', 'CPB2', 'ADIPOQ', 'PLTP', 'ACTB', 'APOC4', 'APOA4', 'LCP1', 'CETP', 'CFP', 'CD14', 'F2', 'TMSB4X', 'APOC3', 'GSN', 'APOC2', 'RBP4', 'APOC1', 'APOA2', 'C3']
GO:0043170	macromolecule metabolic process	6	95	['P04114', 'P04433', 'A0A075B6K0', 'A0A0B4J1Y8', 'P08519', 'O00187', 'A0A075B6K5', 'A0A075B6K4', 'P15169', 'P01718', 'P01717', 'P00747', 'P00748', 'O00391', 'P02649', 'Q04756', 'P01714', 'P00746', 'P02647', 'P01599', 'P00742', 'P80748', 'P07477', 'P00740', 'P80108', 'P07996', 'P02760', 'O95445', 'P07359', 'P03951', 'P03952', 'P08603', 'Q9UHG3', 'Q96PD5', 'A0A075B6J9', 'A0A0C4DH72', 'A0A0A0MT36', 'P11021', 'P00738', 'Q96KN2', 'P00736', 'P01705', 'P00734', 'A0A075B6I9', 'P01624', 'P01701', 'P06276', 'P06396', 'P33908', 'Q9NZP8', 'A2NJV5', 'P04211', 'P06312', 'P02671', 'A0A075B6I0', 'P02790', 'P12955', 'Q14624', 'P11226', 'A0A075B6I1', 'P19823', 'P01619', 'A0A0C4DH25', 'P02749', 'P04180', 'P19827', 'A0A0C4DH68', 'A0A0C4DH67', 'P06681', 'P00488', 'P09871', 'P02743', 'P61769', 'P05156', 'A0A087WSZ0', 'Q15485', 'O75636', 'P23142', 'Q96IY4', 'Q15848', 'Q76LX8', 'P48740', 'P06727', 'FN1', 'O43866', 'P41222', 'P05160', 'P26927', 'P01602', 'P02656', 'P01721', 'P02654', 'P04430', 'P00751', 'P02652']	['APOB', 'IGKV3-11', 'IGLV3-16', 'IGLV9-49', 'LPA', 'MASP2', 'IGLV3-9', 'IGLV3-10', 'CPN1', 'IGLV3-27', 'IGLV3-25', 'PLG', 'F12', 'QSOX1', 'APOE', 'HGFAC', 'IGLV3-19', 'CFD', 'APOA1', 'IGKV1-17', 'F10', 'IGLV3-21', 'PRSS1', 'F9', 'GPLD1', 'THBS1', 'AMBP', 'APOM', 'GP1BA', 'F11', 'KLKB1', 'CFH', 'PCYOX1', 'PGLYRP2', 'IGLV2-18', 'IGKV1-6', 'IGKV6D-21', 'HSPA5', 'HP', 'CNDP1', 'C1R', 'IGLV2-23', 'F2', 'IGLV7-46', 'IGKV3-15', 'IGLV1-51', 'BCHE', 'GSN', 'MAN1A1', 'C1RL', 'IGKV2-29', 'IGLV7-43', 'IGKV4-1', 'FGA', 'IGLV8-61', 'HPX', 'PEPD', 'ITIH4', 'MBL2', 'IGLV4-60', 'ITIH2', 'IGKV3-20', 'IGKV3D-20', 'APOH', 'LCAT', 'ITIH1', 'IGKV2-24', 'IGKV1-8', 'C2', 'F13A1', 'C1S', 'APCS', 'B2M', 'CFI', 'IGKV1D-8', 'FCN2', 'FCN3', 'FBLN1', 'CPB2', 'ADIPOQ', 'ADAMTS13', 'MASP1', 'APOA4', 'FN1', 'CD5L', 'PTGDS', 'F13B', 'MST1', 'IGKV1-5', 'APOC3', 'IGLV6-57', 'APOC1', 'IGKV1-16', 'CFB', 'APOA2']
GO:0071840	cellular component organization or biogenesis	7	43	['P04114', 'P02671', 'P51884', 'P05090', 'P00747', 'P04180', 'O00391', 'P02649', 'P02748', 'P02747', 'P02647', 'P01019', 'P02746', 'Q15582', 'P02745', 'P02743', 'P05154', 'P02787', 'P61769', 'P07477', 'P07996', 'P01034', 'P04004', 'O95445', 'P23142', 'P01591', 'P35527', 'P55058', 'Q76LX8', 'P60709', 'P07737', 'P06727', 'FN1', 'P13796', 'P11597', 'P62328', 'P02656', 'P06396', 'P02655', 'P02654', 'P02652', 'P08697', 'P01024']	['APOB', 'FGA', 'LUM', 'APOD', 'PLG', 'LCAT', 'QSOX1', 'APOE', 'C9', 'C1QC', 'APOA1', 'AGT', 'C1QB', 'TGFBI', 'C1QA', 'APCS', 'SERPINA5', 'TF', 'B2M', 'PRSS1', 'THBS1', 'CST3', 'VTN', 'APOM', 'FBLN1', 'JCHAIN', 'KRT9', 'PLTP', 'ADAMTS13', 'ACTB', 'PFN1', 'APOA4', 'FN1', 'LCP1', 'CETP', 'TMSB4X', 'APOC3', 'GSN', 'APOC2', 'APOC1', 'APOA2', 'SERPINF2', 'C3']
GO:0071704	organic substance metabolic process	7	113	['P04114', 'A0A0B4J1Y8', 'O00391', 'Q04756', 'P07195', 'P01599', 'P80748', 'P07477', 'P80108', 'P07996', 'O95445', 'P07359', 'P03951', 'P03952', 'P08603', 'Q9UHG3', 'A0A0C4DH72', 'A0A0A0MT36', 'BTD', 'Q96KN2', 'P01624', 'P06276', 'P06396', 'P33908', 'Q9NZP8', 'A2NJV5', 'P01860', 'P06312', 'A0A075B6I0', 'Q14624', 'A0A075B6I1', 'P19823', 'A0A0C4DH25', 'P02749', 'P04180', 'P19827', 'P09871', 'P02743', 'P05156', 'Q15166', 'O75636', 'P23142', 'Q96IY4', 'Q15848', 'P55058', 'Q76LX8', 'P55056', 'FN1', 'P41222', 'P05160', 'P26927', 'Q13790', 'Q92820', 'P04433', 'A0A075B6K0', 'P08519', 'O00187', 'A0A075B6K5', 'A0A075B6K4', 'P15169', 'P09172', 'P05090', 'P01718', 'P01717', 'P00747', 'P00748', 'P02649', 'P01714', 'P00746', 'P02647', 'P02766', 'P00742', 'Q99969', 'P00740', 'P02760', 'P27169', 'Q96PD5', 'A0A075B6J9', 'P11021', 'P00738', 'P00736', 'P01705', 'P00734', 'A0A075B6I9', 'P01701', 'P02753', 'P01024', 'P04211', 'P02671', 'P02790', 'P12955', 'P11226', 'P01619', 'P08185', 'A0A0C4DH68', 'A0A0C4DH67', 'P06681', 'P00488', 'P61769', 'A0A087WSZ0', 'Q15485', 'P48740', 'P06727', 'O43866', 'P11597', 'P01602', 'P02656', 'P01721', 'P02655', 'P02654', 'P04430', 'P00751', 'P02652']	['APOB', 'IGLV9-49', 'QSOX1', 'HGFAC', 'LDHB', 'IGKV1-17', 'IGLV3-21', 'PRSS1', 'GPLD1', 'THBS1', 'APOM', 'GP1BA', 'F11', 'KLKB1', 'CFH', 'PCYOX1', 'IGKV1-6', 'IGKV6D-21', 'BTD', 'CNDP1', 'IGKV3-15', 'BCHE', 'GSN', 'MAN1A1', 'C1RL', 'IGKV2-29', 'IGHG3', 'IGKV4-1', 'IGLV8-61', 'ITIH4', 'IGLV4-60', 'ITIH2', 'IGKV3D-20', 'APOH', 'LCAT', 'ITIH1', 'C1S', 'APCS', 'CFI', 'PON3', 'FCN3', 'FBLN1', 'CPB2', 'ADIPOQ', 'PLTP', 'ADAMTS13', 'APOC4', 'FN1', 'PTGDS', 'F13B', 'MST1', 'APOF', 'GGH', 'IGKV3-11', 'IGLV3-16', 'LPA', 'MASP2', 'IGLV3-9', 'IGLV3-10', 'CPN1', 'DBH', 'APOD', 'IGLV3-27', 'IGLV3-25', 'PLG', 'F12', 'APOE', 'IGLV3-19', 'CFD', 'APOA1', 'TTR', 'F10', 'RARRES2', 'F9', 'AMBP', 'PON1', 'PGLYRP2', 'IGLV2-18', 'HSPA5', 'HP', 'C1R', 'IGLV2-23', 'F2', 'IGLV7-46', 'IGLV1-51', 'RBP4', 'C3', 'IGLV7-43', 'FGA', 'HPX', 'PEPD', 'MBL2', 'IGKV3-20', 'SERPINA6', 'IGKV2-24', 'IGKV1-8', 'C2', 'F13A1', 'B2M', 'IGKV1D-8', 'FCN2', 'MASP1', 'APOA4', 'CD5L', 'CETP', 'IGKV1-5', 'APOC3', 'IGLV6-57', 'APOC2', 'APOC1', 'IGKV1-16', 'CFB', 'APOA2']
GO:0050896	response to stimulus	7	195	['P04114', 'Q04756', 'P01877', 'P01876', 'P05452', 'P80108', 'P07996', 'P04003', 'P04004', 'O95445', 'P03951', 'P02042', 'P03952', 'P08603', 'Q6EMK4', 'P0DP01', 'P15814', 'A0A0C4DH72', 'A0A0A0MS15', 'A0A0A0MT36', 'A0A0A0MS14', 'P27918', 'P01624', 'P01743', 'P33908', 'Q9UK55', 'P01861', 'P01860', 'P06312', 'P01780', 'P00450', 'A0A075B6I0', 'P05546', 'A0A075B6I1', 'P02749', 'P02748', 'P02747', 'P02746', 'P02745', 'P02743', 'P01772', 'Q96IY4', 'Q76LX8', 'FN1', 'PRG4', 'P36955', 'P49908', 'P01766', 'Q9BXR6', 'P01764', 'P01762', 'IGHM', 'A0A0B4J1U7', 'P19652', 'P15169', 'P13671', 'P09172', 'P02649', 'P02768', 'P02647', 'Q15582', 'P02766', 'P02765', 'Q99969', 'P02763', 'P02760', 'P27169', 'P60709', 'A0A075B6R2', 'P10720', 'P13796', 'P11021', 'P62328', 'P02753', 'P01782', 'P02750', 'P02671', 'P02790', 'P69891', 'P11226', 'P06681', 'P00488', 'P22352', 'P02787', 'P02786', 'Q15485', 'P48740', 'O43866', 'A0M8Q6', 'P18428', 'P02656', 'P06331', 'P02776', 'P04275', 'P02775', 'P02652', 'A0A0B4J1Y9', 'A0A0B4J1Y8', 'P12259', 'P0C0L5', 'P0C0L4', 'P01599', 'P80748', 'P07358', 'P07357', 'P07359', 'P01591', 'A0A0B4J1X8', 'P10643', 'A0A0J9YX35', 'P08571', 'P07360', 'P06276', 'P06396', 'Q9NZP8', 'A2NJV5', 'P08697', 'Q08380', 'Q14624', 'A0A0B4J2H0', 'P01817', 'A0A0C4DH25', 'P68871', 'P01019', 'A0A0C4DH29', 'P09871', 'P05156', 'Q15166', 'P01011', 'A0A0B4J1V0', 'O75636', 'P23142', 'A0A0B4J1V1', 'Q15848', 'A0A0B4J1V6', 'P41222', 'P05160', 'P01009', 'P01008', 'P04196', 'P25311', 'P07225', 'P04433', 'P01042', 'A0A075B6K0', 'Q9UNN8', 'O00187', 'A0A075B6K5', 'Q03591', 'A0A075B6K4', 'P05090', 'P01718', 'P01717', 'P00747', 'P00748', 'P01714', 'P00746', 'P01834', 'P01833', 'P00742', 'P61626', 'P69905', 'P00740', 'P01034', 'P01031', 'Q96PD5', 'P23083', 'A0A075B6J9', 'A0A0C4DH33', 'ATRN', 'P00738', 'A0A0C4DH31', 'P00736', 'P01705', 'P00734', 'A0A075B6I9', 'A0A0C4DH34', 'P01701', 'A0A0C4DH38', 'P01024', 'P04211', 'P01023', 'P01619', 'P01859', 'A0A0C4DH68', 'A0A0C4DH67', 'Q16610', 'P61769', 'A0A087WSZ0', 'P06727', 'P0DOY3', 'P01602', 'P01721', 'P04430', 'P00751']	['APOB', 'HGFAC', 'IGHA2', 'IGHA1', 'CLEC3B', 'GPLD1', 'THBS1', 'C4BPA', 'VTN', 'APOM', 'F11', 'HBD', 'KLKB1', 'CFH', 'VASN', 'IGHV1-8', 'IGLL1', 'IGKV1-6', 'IGHV3-49', 'IGKV6D-21', 'IGHV1-45', 'CFP', 'IGKV3-15', 'IGHV1-46', 'MAN1A1', 'SERPINA10', 'IGHG4', 'IGHG3', 'IGKV4-1', 'IGHV3-7', 'CP', 'IGLV8-61', 'SERPIND1', 'IGLV4-60', 'APOH', 'C9', 'C1QC', 'C1QB', 'C1QA', 'APCS', 'IGHV3-33', 'CPB2', 'ADAMTS13', 'FN1', 'PRG4', 'SERPINF1', 'SELENOP', 'IGHV3-13', 'CFHR5', 'IGHV3-23', 'IGHV3-11', 'IGHM', 'IGHV6-1', 'ORM2', 'CPN1', 'C6', 'DBH', 'APOE', 'ALB', 'APOA1', 'TGFBI', 'TTR', 'AHSG', 'RARRES2', 'ORM1', 'AMBP', 'PON1', 'ACTB', 'IGHV4-4', 'PF4V1', 'LCP1', 'HSPA5', 'TMSB4X', 'RBP4', 'IGHV3-9', 'LRG1', 'FGA', 'HPX', 'HBG1', 'MBL2', 'C2', 'F13A1', 'GPX3', 'TF', 'TFRC', 'FCN2', 'MASP1', 'CD5L', 'IGLC7', 'LBP', 'APOC3', 'IGHV4-34', 'PF4', 'VWF', 'PPBP', 'APOA2', 'IGHV3-72', 'IGLV9-49', 'F5', 'C4B_2', 'C4A', 'IGKV1-17', 'IGLV3-21', 'C8B', 'C8A', 'GP1BA', 'JCHAIN', 'IGHV3-43', 'C7', 'IGHV3-64D', 'CD14', 'C8G', 'BCHE', 'GSN', 'C1RL', 'IGKV2-29', 'SERPINF2', 'LGALS3BP', 'ITIH4', 'IGHV1-69D', 'IGHV2-5', 'IGKV3D-20', 'HBB', 'AGT', 'IGHV1-3', 'C1S', 'CFI', 'PON3', 'SERPINA3', 'IGHV3-15', 'FCN3', 'FBLN1', 'IGHV3-21', 'ADIPOQ', 'IGHV3-73', 'PTGDS', 'F13B', 'SERPINA1', 'SERPINC1', 'HRG', 'AZGP1', 'PROS1', 'IGKV3-11', 'KNG1', 'IGLV3-16', 'PROCR', 'MASP2', 'IGLV3-9', 'CFHR1', 'IGLV3-10', 'APOD', 'IGLV3-27', 'IGLV3-25', 'PLG', 'F12', 'IGLV3-19', 'CFD', 'IGKC', 'PIGR', 'F10', 'LYZ', 'HBA2', 'F9', 'CST3', 'C5', 'PGLYRP2', 'IGHV1-2', 'IGLV2-18', 'IGHV1-24', 'ATRN', 'HP', 'IGHV1-18', 'C1R', 'IGLV2-23', 'F2', 'IGLV7-46', 'IGHV4-28', 'IGLV1-51', 'IGHV5-51', 'C3', 'IGLV7-43', 'A2M', 'IGKV3-20', 'IGHG2', 'IGKV2-24', 'IGKV1-8', 'ECM1', 'B2M', 'IGKV1D-8', 'APOA4', 'IGLC3', 'IGKV1-5', 'IGLV6-57', 'IGKV1-16', 'CFB']
GO:0008152	metabolic process	8	122	['P04114', 'A0A0B4J1Y8', 'O00391', 'Q04756', 'P07195', 'P01599', 'P80748', 'P07477', 'P80108', 'P07996', 'O95445', 'P07359', 'P03951', 'P02042', 'P03952', 'P08603', 'Q9UHG3', 'Q9HDC9', 'A0A0C4DH72', 'A0A0A0MT36', 'BTD', 'Q96KN2', 'P01624', 'P06276', 'P06396', 'P33908', 'Q9NZP8', 'A2NJV5', 'P01860', 'P06312', 'A0A075B6I0', 'Q14624', 'A0A075B6I1', 'P19823', 'A0A0C4DH25', 'P02749', 'P04180', 'P19827', 'P68871', 'P09871', 'P02743', 'P05156', 'Q15166', 'O75636', 'P23142', 'Q96IY4', 'Q15848', 'P55058', 'Q76LX8', 'P55056', 'FN1', 'P41222', 'P05160', 'P26927', 'P49908', 'Q13790', 'Q92820', 'P04433', 'A0A075B6K0', 'P08519', 'O00187', 'A0A075B6K5', 'A0A075B6K4', 'P15169', 'P09172', 'P05090', 'P01718', 'P01717', 'P00747', 'P00748', 'P02649', 'P01714', 'P00746', 'P02647', 'P02766', 'P00742', 'P61626', 'P69905', 'Q99969', 'P00740', 'P02760', 'P27169', 'Q96PD5', 'A0A075B6J9', 'P11021', 'P00738', 'P00736', 'P01705', 'P00734', 'A0A075B6I9', 'P01701', 'P02753', 'P01024', 'P04211', 'P02671', 'P02790', 'P12955', 'P69891', 'P11226', 'P01619', 'P08185', 'A0A0C4DH68', 'A0A0C4DH67', 'P06681', 'P00488', 'P22352', 'P61769', 'A0A087WSZ0', 'Q15485', 'P48740', 'P06727', 'O43866', 'P11597', 'P00915', 'P01602', 'P02656', 'P01721', 'P02655', 'P02654', 'P04430', 'P00751', 'P02652']	['APOB', 'IGLV9-49', 'QSOX1', 'HGFAC', 'LDHB', 'IGKV1-17', 'IGLV3-21', 'PRSS1', 'GPLD1', 'THBS1', 'APOM', 'GP1BA', 'F11', 'HBD', 'KLKB1', 'CFH', 'PCYOX1', 'APMAP', 'IGKV1-6', 'IGKV6D-21', 'BTD', 'CNDP1', 'IGKV3-15', 'BCHE', 'GSN', 'MAN1A1', 'C1RL', 'IGKV2-29', 'IGHG3', 'IGKV4-1', 'IGLV8-61', 'ITIH4', 'IGLV4-60', 'ITIH2', 'IGKV3D-20', 'APOH', 'LCAT', 'ITIH1', 'HBB', 'C1S', 'APCS', 'CFI', 'PON3', 'FCN3', 'FBLN1', 'CPB2', 'ADIPOQ', 'PLTP', 'ADAMTS13', 'APOC4', 'FN1', 'PTGDS', 'F13B', 'MST1', 'SELENOP', 'APOF', 'GGH', 'IGKV3-11', 'IGLV3-16', 'LPA', 'MASP2', 'IGLV3-9', 'IGLV3-10', 'CPN1', 'DBH', 'APOD', 'IGLV3-27', 'IGLV3-25', 'PLG', 'F12', 'APOE', 'IGLV3-19', 'CFD', 'APOA1', 'TTR', 'F10', 'LYZ', 'HBA2', 'RARRES2', 'F9', 'AMBP', 'PON1', 'PGLYRP2', 'IGLV2-18', 'HSPA5', 'HP', 'C1R', 'IGLV2-23', 'F2', 'IGLV7-46', 'IGLV1-51', 'RBP4', 'C3', 'IGLV7-43', 'FGA', 'HPX', 'PEPD', 'HBG1', 'MBL2', 'IGKV3-20', 'SERPINA6', 'IGKV2-24', 'IGKV1-8', 'C2', 'F13A1', 'GPX3', 'B2M', 'IGKV1D-8', 'FCN2', 'MASP1', 'APOA4', 'CD5L', 'CETP', 'CA1', 'IGKV1-5', 'APOC3', 'IGLV6-57', 'APOC2', 'APOC1', 'IGKV1-16', 'CFB', 'APOA2']
GO:0050794	regulation of cellular process	8	100	['P04114', 'P0C0L5', 'P0C0L4', 'O00391', 'P01877', 'P01876', 'P05452', 'P80108', 'P07996', 'P04003', 'P04004', 'O95445', 'P07359', 'P03952', 'P08603', 'Q6EMK4', 'P27918', 'P08571', 'P06276', 'P06396', 'P01861', 'P08697', 'P01860', 'Q08380', 'P51884', 'P02749', 'P04180', 'P68871', 'P02747', 'P01019', 'P02743', 'Q15166', 'O75636', 'P23142', 'Q96IY4', 'Q15848', 'Q76LX8', 'P07737', 'FN1', 'P36955', 'P41222', 'P26927', 'P04196', 'P25311', 'IGHM', 'P01042', 'P19652', 'P09172', 'P05090', 'P00747', 'P00748', 'P02649', 'P01834', 'P02768', 'P02647', 'P01833', 'Q15582', 'P02766', 'P02765', 'P00742', 'Q99969', 'P02763', 'P01034', 'P02760', 'P01031', 'P60709', 'Q96PD5', 'P10720', 'P13796', 'P11021', 'P00738', 'P00734', 'P62328', 'P02753', 'P01024', 'P02750', 'P02671', 'P02790', 'P12955', 'P11226', 'P01859', 'P06681', 'Q16610', 'P02787', 'P61769', 'P02786', 'Q15485', 'P06727', 'O43866', 'A0M8Q6', 'P0DOY3', 'P11597', 'P18428', 'P02656', 'P02776', 'P02655', 'P04275', 'P02654', 'P02775', 'P02652']	['APOB', 'C4B_2', 'C4A', 'QSOX1', 'IGHA2', 'IGHA1', 'CLEC3B', 'GPLD1', 'THBS1', 'C4BPA', 'VTN', 'APOM', 'GP1BA', 'KLKB1', 'CFH', 'VASN', 'CFP', 'CD14', 'BCHE', 'GSN', 'IGHG4', 'SERPINF2', 'IGHG3', 'LGALS3BP', 'LUM', 'APOH', 'LCAT', 'HBB', 'C1QC', 'AGT', 'APCS', 'PON3', 'FCN3', 'FBLN1', 'CPB2', 'ADIPOQ', 'ADAMTS13', 'PFN1', 'FN1', 'SERPINF1', 'PTGDS', 'MST1', 'HRG', 'AZGP1', 'IGHM', 'KNG1', 'ORM2', 'DBH', 'APOD', 'PLG', 'F12', 'APOE', 'IGKC', 'ALB', 'APOA1', 'PIGR', 'TGFBI', 'TTR', 'AHSG', 'F10', 'RARRES2', 'ORM1', 'CST3', 'AMBP', 'C5', 'ACTB', 'PGLYRP2', 'PF4V1', 'LCP1', 'HSPA5', 'HP', 'F2', 'TMSB4X', 'RBP4', 'C3', 'LRG1', 'FGA', 'HPX', 'PEPD', 'MBL2', 'IGHG2', 'C2', 'ECM1', 'TF', 'B2M', 'TFRC', 'FCN2', 'APOA4', 'CD5L', 'IGLC7', 'IGLC3', 'CETP', 'LBP', 'APOC3', 'PF4', 'APOC2', 'VWF', 'APOC1', 'PPBP', 'APOA2']
GO:0110112	regulation of lipid transporter activity		2	['Q15848', 'P02652']	['ADIPOQ', 'APOA2']
GO:0010982	regulation of high-density lipoprotein particle clearance		2	['P02656', 'P80108']	['APOC3', 'GPLD1']
GO:0030185	nitric oxide transport		2	['P68871', 'P69905']	['HBB', 'HBA2']
GO:0008228	opsonization		4	['P0C0L5', 'P18428', 'P11226', 'Q15485']	['C4B_2', 'LBP', 'MBL2', 'FCN2']
GO:0032489	regulation of Cdc42 protein signal transduction		3	['P02649', 'P02647', 'P02656']	['APOE', 'APOA1', 'APOC3']
GO:0034374	low-density lipoprotein particle remodeling		5	['P04114', 'P02649', 'P01019', 'P02652', 'P11597']	['APOB', 'APOE', 'AGT', 'APOA2', 'CETP']
GO:0033344	cholesterol efflux		9	['P04114', 'O95445', 'P02649', 'P06727', 'P02647', 'P02656', 'P02655', 'P02654', 'P02652']	['APOB', 'APOM', 'APOE', 'APOA4', 'APOA1', 'APOC3', 'APOC2', 'APOC1', 'APOA2']
GO:0034379	very-low-density lipoprotein particle assembly		3	['P04114', 'P02656', 'P02654']	['APOB', 'APOC3', 'APOC1']
GO:0050995	negative regulation of lipid catabolic process		4	['P02656', 'P02654', 'P02652', 'P80108']	['APOC3', 'APOC1', 'APOA2', 'GPLD1']
GO:0120009	intermembrane lipid transfer		7	['P04114', 'P55058', 'P02649', 'P06727', 'P02647', 'P02652', 'P11597']	['APOB', 'PLTP', 'APOE', 'APOA4', 'APOA1', 'APOA2', 'CETP']
GO:0046470	phosphatidylcholine metabolic process		7	['P27169', 'P04180', 'P06727', 'P02647', 'P02652', 'P11597', 'P80108']	['PON1', 'LCAT', 'APOA4', 'APOA1', 'APOA2', 'CETP', 'GPLD1']
GO:0030168	platelet activation		9	['P02671', 'P07359', 'Q76LX8', 'P60709', 'P00734', 'P68871', 'P04196', 'P02776', 'P04275']	['FGA', 'GP1BA', 'ADAMTS13', 'ACTB', 'F2', 'HBB', 'HRG', 'PF4', 'VWF']
GO:0042157	lipoprotein metabolic process		10	['P04114', 'O95445', 'P04180', 'P02649', 'P06727', 'P02647', 'P02656', 'P02654', 'P02652', 'P80108']	['APOB', 'APOM', 'LCAT', 'APOE', 'APOA4', 'APOA1', 'APOC3', 'APOC1', 'APOA2', 'GPLD1']
GO:0050829	defense response to Gram-negative bacterium		7	['IGHM', 'P18428', 'P00734', 'P61626', 'P61769', 'Q99969', 'Q15485']	['IGHM', 'LBP', 'F2', 'LYZ', 'B2M', 'RARRES2', 'FCN2']
GO:0061844	antimicrobial humoral immune response mediated by antimicrobial peptide		7	['P01042', 'P00734', 'P10720', 'P04196', 'P02776', 'P02775', 'P61769']	['KNG1', 'F2', 'PF4V1', 'HRG', 'PF4', 'PPBP', 'B2M']
GO:0045834	positive regulation of lipid metabolic process		8	['Q15848', 'P02649', 'P00734', 'P06727', 'P02647', 'P02655', 'P02652', 'P80108']	['ADIPOQ', 'APOE', 'F2', 'APOA4', 'APOA1', 'APOC2', 'APOA2', 'GPLD1']
GO:0050830	defense response to Gram-positive bacterium		7	['P18428', 'Q96PD5', 'P11226', 'P61626', 'P61769', 'Q99969', 'Q15485']	['LBP', 'PGLYRP2', 'MBL2', 'LYZ', 'B2M', 'RARRES2', 'FCN2']
GO:0051384	response to glucocorticoid		7	['P41222', 'Q15848', 'P06276', 'P36955', 'P02652', 'P01023', 'P15169']	['PTGDS', 'ADIPOQ', 'BCHE', 'SERPINF1', 'APOA2', 'A2M', 'CPN1']
GO:0062013	positive regulation of small molecule metabolic process		7	['Q15848', 'P02649', 'P06727', 'P02647', 'P62328', 'P02655', 'P80108']	['ADIPOQ', 'APOE', 'APOA4', 'APOA1', 'TMSB4X', 'APOC2', 'GPLD1']
GO:0046890	regulation of lipid biosynthetic process		8	['P04114', 'P02649', 'P06727', 'P02656', 'P02655', 'P02654', 'P80108', 'P01024']	['APOB', 'APOE', 'APOA4', 'APOC3', 'APOC2', 'APOC1', 'GPLD1', 'C3']
GO:0001818	negative regulation of cytokine production		11	['P05090', 'P23142', 'P18428', 'Q15848', 'Q96PD5', 'P00734', 'P02647', 'FN1', 'P02763', 'P02652', 'P07996']	['APOD', 'FBLN1', 'LBP', 'ADIPOQ', 'PGLYRP2', 'F2', 'APOA1', 'FN1', 'ORM1', 'APOA2', 'THBS1']
GO:0035556	intracellular signal transduction		5	['P02649', 'P01019', 'P02787', 'P13796', 'P02786']	['APOE', 'AGT', 'TF', 'LCP1', 'TFRC']
GO:0051726	regulation of cell cycle		2	['P60709', 'P62328']	['ACTB', 'TMSB4X']
GO:0071824	protein-DNA complex organization		1	['P60709']	['ACTB']
GO:0009887	animal organ morphogenesis		1	['P02753']	['RBP4']

### Sheet: legend
GO_BP_ID	Gene Ontology Biological Process Identifier
GO_BP_Label	Label of GO Term
GO_BP_Level	Hierarchical level of GO Term
N Proteins	Number of Proteins assigned to GO Term
UniProt_IDs	Uniprot IDs of assigned proteins
Gene_Symbols	Gene Symbols of assigned proteins
