## Supplementary material for "Menopause Hormone Replacement Therapy and Lifestyle Factors affect Metabolism and Immune System in the Serum Proteome of Aging Individuals": Supp_TableS5

### Sheet: Table_S5
	Uniprot ID	Protein Name	PeptideNames	CV_study	CV_pools	CV_commercial	coefs_sex[Women]	coefs_bmi_cat_num[underweight]	coefs_bmi_cat_num[overweight]	coefs_bmi_cat_num[obese]	coefs_HCU[Yes]	coefs_age_10	es_sex[Women]	es_bmi_cat_num[underweight]	es_bmi_cat_num[overweight]	es_bmi_cat_num[obese]	es_HCU[Yes]	es_age_10	pval_sex[Women]	pval_bmi_cat_num[underweight]	pval_bmi_cat_num[overweight]	pval_bmi_cat_num[obese]	pval_HCU[Yes]	pval_age_10	padj_sex[Women]	padj_bmi_cat_num[underweight]	padj_bmi_cat_num[overweight]	padj_bmi_cat_num[obese]	padj_HCU[Yes]	padj_age_10	diff_percentage_coefs_sex[Women]	significant_coefs_sex[Women]	diff_percentage_coefs_bmi_cat_num[underweight]	significant_coefs_bmi_cat_num[underweight]	diff_percentage_coefs_bmi_cat_num[overweight]	significant_coefs_bmi_cat_num[overweight]	diff_percentage_coefs_bmi_cat_num[obese]	significant_coefs_bmi_cat_num[obese]	diff_percentage_coefs_HCU[Yes]	significant_coefs_HCU[Yes]
TMSB4X	P62328	thymosin beta 4 X-linked	(UniMod:1)SDKPDMAEIEKFDK_3	37.3951	19.2034	17.3868	0.0406461	-0.170063	-0.127911	-0.0366346	0.115162	-0.038155	0.0920322	-0.385062	-0.289621	-0.0829493	0.260754	-0.0863918	0.409823	0.0442279	0.176932	0.755892	0.0546583	0.591334	1	1	1	1	1	1	2.85743	FALSE	12.5108	FALSE	9.27104	FALSE	2.57183	FALSE	8.30969	FALSE
C4A	P0C0L4	complement C4A (Rodgers blood group)	AAC(UniMod:4)AQLNDFLQEYGTQGC(UniMod:4)QV_2+ADGSYAAWLSR_2+AEFQDALEK_2+ALEILQEEDLIDEDDIPVR_2+ANSFLGEK_2+ASAGLLGAHAAAITAYALTLTK_3+AVGSGATFSHYYYMILSR_3+C(UniMod:4)C(UniMod:4)QDGVTR_2+C(UniMod:4)SVFYGAPSK_2+DFALLSLQVPLK_2+DFALLSLQVPLKDAK_3+DHAVDLIQK_2+DKGQAGLQR_2+DSSTWLTAFVLK_2+EAPKVVEEQESR_2+EC(UniMod:4)VGFEAVQEVPVGLVQPASATLYDYYNPER_4+EC(UniMod:4)VGFEAVQEVPVGLVQPASATLYDYYNPERR_4+EELVYELNPLDHR_3+EFHLHLR_2+EGAIHREELVYELNPLDHR_3+EMSGSPASGIPVK_2+EPFLSC(UniMod:4)C(UniMod:4)QFAESLR_2+EPFLSC(UniMod:4)C(UniMod:4)QFAESLRK_3+EVYMPSSIFQDDFVIPDISEPGTWK_3+FAC(UniMod:4)YYPR_2+FGLLDEDGKK_2+FQILTLWLPDSLTTWEIHGLSLSK_3+GC(UniMod:4)GEQTMIYLAPTLAASR_2+GHLFLQTDQPIYNPGQR_2+GLC(UniMod:4)VATPVQLR_2+GLEEELQFSLGSK_2+GLQDEDGYR_2+GPEVQLVAHSPWLK_3+GQIVFMNR_2+GSFEFPVGDAVSK_2+HLVPGAPFLLQALVR_3+ITPGKPYILTVPGHLDEMQLDIQAR_4+ITQVLHFTK_2+KADGSYAAWLSR_2+KKEVYMPSSIFQDDFVIPDISEPGTWK_4+LGQYASPTAK_2+LHLETDSLALVALGALDTALYAAGSK_4+LLATLC(UniMod:4)SAEVC(UniMod:4)QC(UniMod:4)AEGK_2+LLATLC(UniMod:4)SAEVC(UniMod:4)QC(UniMod:4)AEGKC(UniMod:4)PR_3+LLLFSPSVVHLGVPLSVGVQLQDVPR_4+LNM(UniMod:35)GITDLQGLR_2+LNMGITDLQGLR_2+LRLEPGK_2+LTVAAPPSGGPGFLSIER_2+LTVAAPPSGGPGFLSIERPDSRPPR_4+LVNGQSHISLSK_2+MRPSTDTITVMVENSHGLR_3+NGESVKLHLETDSLALVALGALDTALYAAGSK_4+NNVPC(UniMod:4)SPK_2+NPSDPMPQAPALWIETTAYALLHLLLHEGK_4+PSTDTITVMVENSHGLR_3+PVAFSVVPTAAAAVSLK_2+PVAFSVVPTAAAAVSLKVVARGSFEFPVGDAVSK_4+PVQGVAYVR_2+QGSFQGGFR_2+RC(UniMod:4)C(UniMod:4)QDGVTR_2+RC(UniMod:4)SVFYGAPSK_2+RGHLFLQTDQPIYNPGQR_4+RHLVPGAPFLLQALVR_3+SC(UniMod:4)GLHQLLR_2+SFFPENWLWR_2+SHALQLNNR_2+SHKPLNMGK_2+SMQGGLVGNDETVALTAFVTIALHHGLAVFQDEGAEPLK_4+STQDTVIALDALSAYWIASHTTEER_3+TEQWSTLPPETK_2+TKGLC(UniMod:4)VATPVQLR_2+TLTSVSVFVDHHLAPSFYFVAFYYHGDHPVANSLR_6+TTNIQGINLLFSSR_2+VDFTLSSER_2+VDFTLSSERDFALLSLQVPLK_3+VDFTLSSERDFALLSLQVPLKDAK_4+VDVQAGAC(UniMod:4)EGK_2+VDVQAGAC(UniMod:4)EGKLELSVDGAK_3+VETVDRFQILTLWLPDSLTTWEIHGLSLSK_4+VEYGFQVK_2+VFALDQK_2+VGDTLNLNLR_2+VGLSGM(UniMod:35)AIADVTLLSGFHALR_3+VGLSGMAIADVTLLSGFHALR_3+VHYTVC(UniMod:4)IWR_2+VLSLAQEQVGGSPEK_2+VQQPDC(UniMod:4)R_2+VTASDPLDTLGSEGALSPGGVASLLR_3+VVEEQESR_2+YIYGKPVQGVAYVR_2+YLDKTEQWSTLPPETK_3+YLDKTEQWSTLPPETKDHAVDLIQK_4+YRVFALDQK_2+YVSHFETEGPHVLLYFDSVPTSR_4	20.8724	5.97365	3.28901	0.0362885	-0.0233932	0.091061	0.123557	-0.0768049	0.115354	0.123549	-0.0796454	0.31003	0.420667	-0.261493	0.392737	0.26218	0.672421	0.142932	0.110516	0.050782	0.0136749	1	1	1	1	1	1	2.54723	FALSE	1.63471	FALSE	6.51533	TRUE	8.94176	TRUE	5.46797	FALSE
ALB	P02768	albumin	AAC(UniMod:4)LLPKLDELRDEGK_3+AAFTEC(UniMod:4)C(UniMod:4)QAADK_2+AAFTEC(UniMod:4)C(UniMod:4)QAADKAAC(UniMod:4)LLPK_3+ADDKETC(UniMod:4)FAEEGK_2+ADDKETC(UniMod:4)FAEEGKK_2+AEFAEVSK_2+AEFAEVSKLVTDLTK_3+AFKAWAVAR_2+ALVLIAFAQYLQQC(UniMod:4)PFEDHVK_3+ALVLIAFAQYLQQC(UniMod:4)PFEDHVKLVNEVTEFAK_4+ATKEQLK_2+ATKEQLKAVMDDFAAFVEK_4+AVM(UniMod:35)DDFAAFVEK_2+AVMDDFAAFVEK_2+AVMDDFAAFVEKC(UniMod:4)C(UniMod:4)K_3+C(UniMod:4)ASLQKFGER_2+C(UniMod:4)C(UniMod:4)AAADPHEC(UniMod:4)YAK_2+C(UniMod:4)C(UniMod:4)KHPEAK_2+C(UniMod:4)C(UniMod:4)KHPEAKR_2+C(UniMod:4)C(UniMod:4)TESLVNR_2+C(UniMod:4)C(UniMod:4)TESLVNRR_3+C(UniMod:4)C(UniMod:4)TESLVNRRPC(UniMod:4)FSALEVDETYVPK_4+DAHKSEVAHR_2+DDNPNLPR_2+DLGEENFK_2+DLGEENFKALVLIAFAQYLQQC(UniMod:4)PFEDHVK_3+DVC(UniMod:4)KNYAEAK_2+DVC(UniMod:4)KNYAEAKDVFLGMFLYEYAR_4+DVFLGM(UniMod:35)FLYEYAR_2+DVFLGMFLYEYAR_3+DVFLGMFLYEYARR_3+EC(UniMod:4)C(UniMod:4)EKPLLEK_2+EFNAETFTFHADIC(UniMod:4)TLSEK_3+EFNAETFTFHADIC(UniMod:4)TLSEKER_3+EQLKAVMDDFAAFVEK_3+EQLKAVMDDFAAFVEKC(UniMod:4)C(UniMod:4)K_4+ETC(UniMod:4)FAEEGK_2+ETC(UniMod:4)FAEEGKK_2+ETYGEM(UniMod:35)ADC(UniMod:4)C(UniMod:4)AK_2+ETYGEMADC(UniMod:4)C(UniMod:4)AK_2+FGERAFKAWAVAR_3+FKDLGEENFK_3+FKDLGEENFKALVLIAFAQYLQQC(UniMod:4)PFEDHVK_4+FPKAEFAEVSK_2+FPKAEFAEVSKLVTDLTK_3+FQNALLVR_2+HPDYSVVLLLR_2+HPEAKRM(UniMod:35)PC(UniMod:4)AEDYLSVVLNQLC(UniMod:4)VLHEK_4+HPYFYAPELLFFAK_3+HPYFYAPELLFFAKR_3+KLVAASQAALGL_2+KQTALVELVK_2+KQTALVELVKHKPK_3+KVPQVSTPTLVEVSR_2+KVPQVSTPTLVEVSRNLGK_3+KYLYEIAR_2+LAKTYETTLEK_2+LAKTYETTLEKC(UniMod:4)C(UniMod:4)AAADPHEC(UniMod:4)YAK_4+LC(UniMod:4)TVATLR_2+LDELRDEGK_2+LDELRDEGKASSAK_3+LKC(UniMod:4)ASLQK_2+LKC(UniMod:4)ASLQKFGER_3+LKEC(UniMod:4)C(UniMod:4)EK_2+LKEC(UniMod:4)C(UniMod:4)EKPLLEK_3+LSQRFPK_2+LSQRFPKAEFAEVSK_3+LVAASQAALGL_2+LVNEVTEFAK_2+LVNEVTEFAKTC(UniMod:4)VADESAENC(UniMod:4)DK_3+LVRPEVDVM(UniMod:35)C(UniMod:4)TAFHDNEETFLK_4+LVRPEVDVM(UniMod:35)C(UniMod:4)TAFHDNEETFLKK_5+LVRPEVDVMC(UniMod:4)TAFHDNEETFLK_3+LVRPEVDVMC(UniMod:4)TAFHDNEETFLKK_5+LVTDLTKVHTEC(UniMod:4)C(UniMod:4)HGDLLEC(UniMod:4)ADDRADLAK_6+M(UniMod:35)PC(UniMod:4)AEDYLSVVLNQLC(UniMod:4)VLHEK_3+MPC(UniMod:4)AEDYLSVVLNQLC(UniMod:4)VLHEK_3+NEC(UniMod:4)FLQHK_2+NEC(UniMod:4)FLQHKDDNPNLPR_4+NYAEAKDVFLGMFLYEYAR_3+NYAEAKDVFLGMFLYEYARR_3+PC(UniMod:4)FSALEVDETYVPK_2+PEVDVMC(UniMod:4)TAFHDNEETFLK_4+PEVDVMC(UniMod:4)TAFHDNEETFLKK_4+PLVEEPQNLIK_2+QEPERNEC(UniMod:4)FLQHK_2+QEPERNEC(UniMod:4)FLQHKDDNPNLPR_5+QIKKQTALVELVK_3+QNC(UniMod:4)ELFEQLGEYK_2+QNC(UniMod:4)ELFEQLGEYKFQNALLVR_3+QNC(UniMod:4)ELFEQLGEYKFQNALLVRYTK_4+QTALVELVK_2+QTALVELVKHKPK_3+RHPDYSVVLLLR_2+RHPDYSVVLLLRLAK_4+RHPYFYAPELLFFAK_2+RHPYFYAPELLFFAKR_5+RM(UniMod:35)PC(UniMod:4)AEDYLSVVLNQLC(UniMod:4)VLHEK_4+RMPC(UniMod:4)AEDYLSVVLNQLC(UniMod:4)VLHEK_4+RPC(UniMod:4)FSALEVDETYVPK_3+RYKAAFTEC(UniMod:4)C(UniMod:4)QAADK_3+SHC(UniMod:4)IAEVENDEM(UniMod:35)PADLPSLAADFVESK_4+SHC(UniMod:4)IAEVENDEM(UniMod:35)PADLPSLAADFVESKDVC(UniMod:4)K_4+SHC(UniMod:4)IAEVENDEMPADLPSLAADFVESK_4+SHC(UniMod:4)IAEVENDEMPADLPSLAADFVESKDVC(UniMod:4)K_4+SHC(UniMod:4)IAEVENDEMPADLPSLAADFVESKDVC(UniMod:4)KNYAEAK_4+SLHTLFGDK_2+SLHTLFGDKLC(UniMod:4)TVATLR_4+SLHTLFGDKLC(UniMod:4)TVATLRETYGEMADC(UniMod:4)C(UniMod:4)AK_4+TC(UniMod:4)VADESAENC(UniMod:4)DK_2+TC(UniMod:4)VADESAENC(UniMod:4)DKSLHTLFGDK_4+TC(UniMod:4)VADESAENC(UniMod:4)DKSLHTLFGDKLC(UniMod:4)TVATLR_6+TPVSDRVTK_2+TYETTLEK_2+TYETTLEKC(UniMod:4)C(UniMod:4)AAADPHEC(UniMod:4)YAK_5+VFDEFKPLVEEPQNLIK_2+VFDEFKPLVEEPQNLIKQNC(UniMod:4)ELFEQLGEYK_4+VHTEC(UniMod:4)C(UniMod:4)HGDLLEC(UniMod:4)ADDR_2+VHTEC(UniMod:4)C(UniMod:4)HGDLLEC(UniMod:4)ADDRADLAK_5+VHTEC(UniMod:4)C(UniMod:4)HGDLLEC(UniMod:4)ADDRADLAKYIC(UniMod:4)ENQDSISSK_6+VPQVSTPTLVEVSR_2+VTKC(UniMod:4)C(UniMod:4)TESLVNR_3+YIC(UniMod:4)ENQDSISSK_2+YIC(UniMod:4)ENQDSISSKLK_3+YKAAFTEC(UniMod:4)C(UniMod:4)QAADK_2+YKAAFTEC(UniMod:4)C(UniMod:4)QAADKAAC(UniMod:4)LLPK_3+YLYEIAR_2+YLYEIARR_2+YTKKVPQVSTPTLVEVSR_4	10.9934	7.80532	3.8972	-0.0191581	-0.00020032	-0.087559	-0.158131	-0.0965587	-0.052982	-0.119487	-0.00124937	-0.546096	-0.986246	-0.602226	-0.330443	0.250678	0.994393	0.00643086	8.38909e-05	2.4385e-06	0.0278521	1	1	1	0.0208049	0.000604748	1	1.33679	FALSE	0.0138861	FALSE	6.25709	FALSE	11.5841	TRUE	6.92199	FALSE
TTR	P02766	transthyretin	AADDTWEPFASGK_2+ALGISPFHEHAEVVFTANDSGPR_4+GSPAINVAVHVFR_2+KAADDTWEPFASGK_2+RYTIAALLSPYSYSTTAVVTNPK_3+RYTIAALLSPYSYSTTAVVTNPKE_3+TSESGELHGLTTEEEFVEGIYK_3+TSESGELHGLTTEEEFVEGIYKVEIDTK_4+YTIAALLSPYSYSTTAVVTNPK_3+YTIAALLSPYSYSTTAVVTNPKE_3	24.1906	9.30208	8.26935	-0.202847	0.135623	0.0660713	0.0906854	0.124712	-0.0293436	-0.586162	0.391906	0.190925	0.262052	0.360379	-0.0847934	1.25223e-07	0.0361328	0.361975	0.315048	0.00668226	0.589633	3.10552e-05	1	1	1	1	1	15.0967	TRUE	9.85669	TRUE	4.6862	FALSE	6.4876	FALSE	9.02903	FALSE
APOB	P04114	apolipoprotein B	AAIQALRK_2+AASGTTGTYQEWK_2+ADYVETVLDSTC(UniMod:4)SSTVQFLEYELNVLGTHK_3+AHLDIAGSLEGHLR_3+ALVEQGFTVPEIK_2+ALYWVNGQVPDGVSK_2+ATFQTPDFIVPLTDLR_2+ATGVLYDYVNK_2+ATLYALSHAVNNYHK_3+AVSM(UniMod:35)PSFSILGSDVR_2+AVSMPSFSILGSDVR_2+C(UniMod:4)VQSTKPSLMIQK_2+DAVEKPQEFTIVAFVK_3+DDKHEQDMVNGIMLSVEK_3+DFSAEYEEDGKYEGLQEWEGK_3+DKDQEVLLQTFLDDASPGDKR_3+DKIGVELTGR_2+DLGQC(UniMod:4)DR_2+DLKVEDIPLAR_2+EIQIYKK_2+EKLTALTK_2+EKLTALTKK_2+ENFAGEATLQR_2+EQHLFLPFSYK_2+ESDEETQIK_2+ESDEETQIKVNWEEEAASGLLTSLKDNVPK_4+ESQLPTVMDFR_2+ESQLPTVMDFRK_2+EVGTVLSQVYSK_2+EYSGTIASEANTYLNSK_2+FFGEGTKK_2+FPEVDVLTK_2+FQFPGKPGIYTR_2+FRETLEDTR_2+FRETLEDTRDR_3+FSVPAGIVIPSFQALTAR_2+FVTQAEGAK_2+GFEPTLEALFGK_2+GIISALLVPPETEEAK_2+GMTRPLSTLISSSQSC(UniMod:4)QYTLDAK_3+GNVATEISTER_2+HINIDQFVR_2+HSITNPLAVLC(UniMod:4)EFISQSIK_3+HVAEAIC(UniMod:4)K_2+IADFELPTIIVPEQTIEIPSIK_3+IAELSATAQEIIK_2+IDDIWNLEVK_2+IEDGTLASK_2+IEGNLIFDPNNYLPK_2+IEIPLPFGGK_2+IHSGSFQSQVELSNDQEK_2+IISDYHQQFR_2+ILGEELGFASLHDLQLLGK_3+INC(UniMod:4)KVELEVPQLC(UniMod:4)SFILK_3+INNQLTLDSNTK_2+IPSVQINFK_2+ITENDIQIALDDAK_2+ITLPDFR_2+IVQILPWEQNEQVK_2+IYSLWEHSTK_2+KGNVATEISTER_2+KHVAEAIC(UniMod:4)K_2+KIISDYHQQFR_3+KLTISEQNIQR_2+KMGLAFESTK_2+KYTYNYEAESSSGVPGTADSR_3+LAAYLMLMR_2+LATALSLSNK_2+LDVTTSIGR_2+LEIQSQVDSQHVGHSVLTAK_3+LELELRPTGEIEQYSVSATYELQR_3+LEVANMQAELVAK_2+LIDVISMYR_2+LKFIIPSPK_2+LLSGGNTLHLVSTTK_3+LLSGGNTLHLVSTTKTEVIPPLIENR_3+LNDLNSVLVMPTFHVPFTDLQVPSC(UniMod:4)K_4+LPYTIITTPPLK_2+LSLESLTSYFSIESSTK_2+LSLESLTSYFSIESSTKGDVK_3+LTISEQNIQR_2+LTLDIQNKK_2+MGLAFESTK_2+MTSNFPVDLSDYPK_2+NFVASHIANILNSEELDIQDLKK_3+NHLQLEGLFFTNGEHTSK_3+NIILPVYDK_2+NIQEYLSILTDPDGK_2+NKADYVETVLDSTC(UniMod:4)SSTVQFLEYELNVLGTHK_4+NKYGMVAQVTQTLK_2+NLQNNAEWVYQGAIR_2+NM(UniMod:35)EVSVATTTK_2+NMEVSVATTTK_2+NPNGYSFSIPVK_2+NSEEFAAAMSR_2+PSLMIQK_2+QELNGNTK_2+QGFFPDSVNK_2+QIDDIDVR_2+QTEATM(UniMod:35)TFK_2+QTEATMTFK_2+QTIIVVLENVQR_2+QVFLYPEKDEPTYILNIK_3+QVFLYPEKDEPTYILNIKR_4+RNLQNNAEWVYQGAIR_3+RVHANPLLIDVVTYLVALIPEPSAQQLR_4+SGVQMNTNFFHESGLEAHVALK_4+SHDELPR_2+SKEVPEAR_2+SKPTVSSSMEFK_2+SLHMYANR_2+SNTVASLHTEK_2+SPAFTDLHLR_2+SPSQADINK_2+SQAIATKK_2+STSPPKQAEAVLK_2+SVGFHLPSR_2+SVSDGIAALDLNAVANK_3+SVSLPSLDPASAK_2+TEVIPPLIENR_2+TFQIPGYTVPVVNVEVSPFTIEMSAFGYVFPK_4+TGISPLALIK_2+TILGTM(UniMod:35)PAFEVSLQALQK_2+TKGTFAHR_2+TLADLTLLDSPIK_2+TLQELKK_2+TLQGIPQM(UniMod:35)IGEVIR_2+TLQGIPQMIGEVIR_2+TLQGIPQMIGEVIRK_3+TPALHFK_2+TSSFALNLPTLPEVK_2+TTLTAFGFASADLIEIGLEGK_3+VEDIPLAR_2+VELEVPQLC(UniMod:4)SFILK_2+VHANPLLIDVVTYLVALIPEPSAQQLR_4+VIGNMGQTMEQLTPELK_2+VLADKFIIPGLK_3+VLVDHFGYTK_2+VNDESTEGK_2+VNWEEEAASGLLTSLK_2+VNWEEEAASGLLTSLKDNVPK_3+VPLLLSEPINIIDALEMR_3+VPQTDMTFR_2+VPSYTLILPSLELPVLHVPR_3+VRESDEETQIK_2+VRESDEETQIKVNWEEEAASGLLTSLK_4+WNFYYSPQSSPDK_2+WNFYYSPQSSPDKK_3+YGM(UniMod:35)VAQVTQTLK_2+YGMVAQVTQTLK_2+YHWEHTGLTLR_3+YSQPEDSLIPFFEITVPESQLTVSQFTLPK_3	19.6015	5.04457	3.66101	-0.096767	-0.0229591	0.0624188	0.142926	0.0456653	0.0873099	-0.35146	-0.0833881	0.226707	0.519113	0.165858	0.317112	0.00139947	0.655752	0.280427	0.0475371	0.211563	0.04472	0.347068	1	1	1	1	1	6.93743	TRUE	1.60413	FALSE	4.4215	FALSE	10.4142	TRUE	3.21591	FALSE
ITIH1	P19827	inter-alpha-trypsin inhibitor heavy chain 1	AAISGENAGLVR_2+ADVQAHGEGQEFSITC(UniMod:4)LVDEEEMK_3+ADVQAHGEGQEFSITC(UniMod:4)LVDEEEMKK_3+DKVTAWK_2+ELAAQTIK_2+ELAAQTIKK_2+EVAFDLEIPK_2+FAHYVVTSQVVNTANEAR_2+GFSLDEATNLNGGLLR_2+GHMLENHVER_3+GHVLFRPTVSQQQSC(UniMod:4)PTC(UniMod:4)STSLLNGHFK_4+GMADQDGLKPTIDKPSEDSPPLEMLGPR_4+GRFPLYNLGFGHNVDFNFLEVMSMENNGR_4+GSLVQASEANLQAAQDFVR_2+ILGDM(UniMod:35)QPGDYFDLVLFGTR_3+ILGDMQPGDYFDLVLFGTR_3+KAAISGENAGLVR_2+LDAQASFLPK_2+NHMQYEIVIK_2+PLLVDVDLQYPQDAVLALTQNHHK_4+QAVDTAVDGVFIR_2+QLVHHFEIDVDIFEPQGISK_4+QYYEGSEIVVAGR_2+RNHMQYEIVIK_3+TAFISDFAVTADGNAFIGDIK_2+TAFISDFAVTADGNAFIGDIKDK_3+TMEQFTIHLTVNPQSK_3+VTFQLTYEEVLK_2+VTYDVSR_2	12.909	7.54659	5.20791	0.0230432	-0.00194061	-0.00762895	-0.0665069	0.0432934	-0.0146553	0.12135	-0.0102196	-0.0401755	-0.350238	0.227991	-0.0771777	0.279121	0.957476	0.851826	0.191429	0.0940101	0.632775	1	1	1	1	1	1	1.61006	FALSE	0.134603	FALSE	0.530199	FALSE	4.71781	FALSE	3.04635	FALSE
AGT	P01019	angiotensinogen	AAMVGMLANFLGFR_2+ADSQAQLLLSTVVGVFTAPGLHLK_3+ADSQAQLLLSTVVGVFTAPGLHLKQPFVQGLALYTPVVLPR_4+ALQDQLVLVAAK_2+ANAGKPKDPTFIPAPIQAK_3+DPTFIPAPIQAK_2+FMQAVTGWK_2+LDAHKVLSALQAVQGLLVAQGR_4+LDTEDKLR_2+LQAILGVPWK_2+PKDPTFIPAPIQAK_2+QPFVQGLALYTPVVLPR_3+SLDFTELDVAAEK_2+SLDFTELDVAAEKIDR_3+TGC(UniMod:4)SLMGASVDSTLAFNTYVHFQGK_3+TIHLTMPQLVLQGSYDLQDLLAQAELPAILHTELNLQK_4+VLSALQAVQGLLVAQGR_2	41.6825	7.51896	4.36051	0.235945	0.128878	0.172593	0.118938	1.02944	-0.0198837	0.367804	0.200902	0.269046	0.185406	1.60475	-0.0309958	1.01344e-06	0.113798	0.0593033	0.295921	2.08239e-53	0.771845	0.000251333	1	1	1	5.16433e-51	1	17.7678	TRUE	9.34429	TRUE	12.7082	TRUE	8.59349	TRUE	104.123	TRUE
IGLC3	P0DOY3	immunoglobulin lambda constant 3 (Kern-Oz+ marker)	AAPSVTLFPPSSEELQANK_2+AGVETTTPSK_2+AGVETTTPSKQSNNK_2	23.5876	13.6721	9.61239	0.0941774	0.0242091	0.0172393	-0.0176153	-0.02274	0.0844881	0.274088	0.0704565	0.0501722	-0.0512665	-0.0661809	0.245888	0.0151084	0.714067	0.816139	0.848686	0.627476	0.129627	1	1	1	1	1	1	6.74566	FALSE	1.69221	FALSE	1.20211	FALSE	1.22849	FALSE	1.5887	FALSE
A2M	P01023	alpha-2-macroglobulin	AAQVTIQSSGTFSSK_2+AFQPFFVELTMPYSVIR_2+AFQPFFVELTMPYSVIRGEAFTLK_3+AGAFC(UniMod:4)LSEDAGLGISSTASLR_2+AIGYLNTGYQR_2+ALLAYAFALAGNQDK_3+ALLAYAFALAGNQDKR_3+ALLAYAFALAGNQDKRK_3+ATVLNYLPK_2+ATVLNYLPKC(UniMod:4)IRVSVQLEASPAFLAVPVEK_4+AVDQSVLLMKPDAELSASSVYNLLPEK_4+AYIFIDEAHITQALIWLSQR_4+DM(UniMod:35)YSFLEDMGLK_2+DMYSFLEDMGLK_2+DNSVHWERPQKPK_2+DTVIKPLLVEPEGLEK_2+EQAPHC(UniMod:4)IC(UniMod:4)ANGR_2+ETTFNSLLC(UniMod:4)PSGGEVSEELSLK_3+FEVQVTVPK_2+FQVDNNNR_2+FRVVSMDENFHPLNELIPLVYIQDPK_4+FSGQLNSHGC(UniMod:4)FYQQVK_3+GGVEDEVTLSAYITIALLEIPLTVTHPVVR_3+GHFSISIPVK_2+GHFSISIPVKSDIAPVAR_3+GPTQEFK_2+GPTQEFKK_2+GVPIPNKVIFIR_2+HNVYINGITYTPVSSTNEK_3+HNVYINGITYTPVSSTNEKDMYSFLEDMGLK_4+HYDGSYSTFGER_3+IAQWQSFQLEGGLK_2+KDNSVHWERPQKPK_4+KDTVIKPLLVEPEGLEK_3+KLSFYYLIMAK_2+KYFPETWIWDLVVVNSAGVAEVGVTVPDTITEWK_4+KYSDASDC(UniMod:4)HGEDSQAFC(UniMod:4)EK_4+LHTEAQIQEEGTVVELTGR_3+LLIYAVLPTGDVIGDSAK_2+LLIYAVLPTGDVIGDSAKYDVENC(UniMod:4)LANK_3+LLLQQVSLPELPGEYSM(UniMod:35)K_2+LLLQQVSLPELPGEYSMK_2+LPPNVVEESAR_2+LSFVKVDSHFR_3+LSFYYLIM(UniMod:35)AK_2+LSFYYLIMAK_2+LVHVEEPHTETVR_3+LVHVEEPHTETVRK_3+M(UniMod:35)VSGFIPLKPTVK_2+MC(UniMod:4)PQLQQYEMHGPEGLR_3+MVSGFIPLKPTVK_3+NALFC(UniMod:4)LESAWK_2+NEDSLVFVQTDK_2+NQGNTWLTAFVLK_2+PLLVEPEGLEK_2+PQYMVLVPSLLHTETTEK_3+PVPGHVTVSIC(UniMod:4)R_2+QFSFPLSSEPFQGSYK_2+QGIPFFGQVR_2+QKDNGC(UniMod:4)FR_2+QQNAQGGFSSTQDTVVALHALSK_3+QQNAQGGFSSTQDTVVALHALSKYGAATFTR_4+QTVSWAVTPK_2+RKEYEMK_2+RTTVMVK_2+SASNM(UniMod:35)AIVDVK_2+SASNMAIVDVK_2+SASNMAIVDVKM(UniMod:35)VSGFIPLKPTVK_4+SASNMAIVDVKMVSGFIPLKPTVK_4+SFVHLEPMSHELPC(UniMod:4)GHTQTVQAHYILNGGTLLGLK_6+SFVHLEPMSHELPC(UniMod:4)GHTQTVQAHYILNGGTLLGLKK_6+SGGRTEHPFTVEEFVLPKFEVQVTVPK_4+SIYKPGQTVK_2+SLFTDLEAENDVLHC(UniMod:4)VAFAVPK_3+SLNEEAVK_2+SLNEEAVKK_2+SPC(UniMod:4)YGYQWVSEEHEEAHHTAYLVFSPSK_4+SSGSLLNNAIK_2+SSSNEEVMFLTVQVK_2+TAQEGDHGSHVYTK_2+TAQEGDHGSHVYTKALLAYAFALAGNQDK_4+TEHPFTVEEFVLPK_3+TEHPFTVEEFVLPKFEVQVTVPK_4+TEVSSNHVLIYLDK_2+TGKAAQVTIQSSGTFSSKFQVDNNNR_4+TGTHGLLVK_2+TGTHGLLVKQEDMK_3+TKVFQLK_2+TTVMVKNEDSLVFVQTDK_3+TTVMVKNEDSLVFVQTDKSIYKPGQTVK_4+VDLSFSPSQSLPASHAHLR_4+VGFYESDVM(UniMod:35)GR_2+VGFYESDVMGR_2+VSNQTLSLFFTVLQDVPVR_3+VSVQLEASPAFLAVPVEK_2+VTAAPQSVC(UniMod:4)ALR_2+VTGEGC(UniMod:4)VYLQTSLK_2+VVSM(UniMod:35)DENFHPLNELIPLVYIQDPK_3+VVSMDENFHPLNELIPLVYIQDPK_4+VYDYYETDEFAIAEYNAPC(UniMod:4)SK_3+YDVENC(UniMod:4)LANK_2+YDVENC(UniMod:4)LANKVDLSFSPSQSLPASHAHLR_4+YFPETWIWDLVVVNSAGVAEVGVTVPDTITEWK_4+YGAATFTR_2+YNILPEKEEFPFALGVQTLPQTC(UniMod:4)DEPK_4	23.2156	5.70466	2.5097	0.180391	-0.171206	-0.372019	-0.399368	-0.124369	-0.166834	0.584175	-0.554428	-1.20474	-1.2933	-0.402755	-0.540273	6.3755e-09	0.00108798	4.98767e-10	6.92998e-08	0.00082209	0.000163338	1.58112e-06	0.269818	1.23694e-07	1.71864e-05	0.203878	0.0405079	13.3191	TRUE	12.5999	TRUE	29.4163	TRUE	31.893	TRUE	9.00311	TRUE
C7	P10643	complement C7	AASGTQNNVLR_2+C(UniMod:4)FSGQC(UniMod:4)ISK_2+DGFVQDEGTMFPVGK_2+ELSHLPSLYDYSAYR_2+ENPLTQAVPK_2+EQTMSEC(UniMod:4)EAGALR_2+FSSHGC(UniMod:4)K_2+GQSISVTSIRPC(UniMod:4)AAETQ_2+IAC(UniMod:4)VLPVLMDGIQSHPQKPFYTVGEK_4+KVFSGDGKDFYR_3+LIDQYGTHYLQSGSLGGEYR_3+LLEPHC(UniMod:4)FPLSLVPTEFC(UniMod:4)PSPPALK_4+LSGNVLSYTFQVK_2+LTPLYELVK_2+MHVLHC(UniMod:4)QGR_2+NVVYTC(UniMod:4)NEGYSLIGNPVAR_2+QKLTPLYELVK_2+RILPLTVC(UniMod:4)K_2+SSGWHFVVK_2+SYTSHTNEIHK_2+VLFYVDSEK_2+WLVGEMHC(UniMod:4)QK_2+YSAWAESVTNLPQVIK_2	17.8989	7.67565	4.04936	0.0911747	-0.131118	-0.25258	-0.336883	-0.151259	-0.0112982	0.37602	-0.540753	-1.04168	-1.38936	-0.623817	-0.0465958	0.000325493	0.00245838	2.67868e-07	3.84221e-08	1.0442e-06	0.755513	0.0807222	0.609679	6.64312e-05	9.52867e-06	0.000258961	1	6.52372	FALSE	9.51422	TRUE	19.1336	TRUE	26.3024	TRUE	11.0538	TRUE
KNG1-2	P01042-2	Kininogen-1	AATGEC(UniMod:4)TATVGK_2+AATGEC(UniMod:4)TATVGKR_2+AGAEPASER_2+AGAEPASEREVS_2+AVDAALKK_2+DIPTNSPELEETLTHTITK_3+EGDC(UniMod:4)PVQSGK_2+ENFLFLTPDC(UniMod:4)K_2+ESNEELTESC(UniMod:4)ETK_2+IASFSQNC(UniMod:4)DIYPGK_2+IASFSQNC(UniMod:4)DIYPGKDFVQPPTK_4+IGEIKEETTSHLR_3+IYPTVNC(UniMod:4)QPLGMISLMK_3+KIYPTVNC(UniMod:4)QPLGMISLM(UniMod:35)K_3+KIYPTVNC(UniMod:4)QPLGMISLMK_3+KLGQSLDC(UniMod:4)NAEVYVVPWEK_3+KLGQSLDC(UniMod:4)NAEVYVVPWEKK_3+KYFIDFVAR_2+LGQSLDC(UniMod:4)NAEVYVVPWEK_2+QVVAGLNFR_2+RPPGFSPFR_2+SLWNGDTGEC(UniMod:4)TDNAYIDIQLR_3+SSRIGEIKEETTSHLR_4+TVGSDTFYSFK_2+TWQDC(UniMod:4)EYK_2+TWQDC(UniMod:4)EYKDAAK_2+VQVVAGKK_2+YFIDFVAR_2+YNSQNQSNNQFVLYR_2	13.1184	7.73024	4.83736	0.0393406	-0.00594884	0.057618	0.0054049	0.285844	0.0190335	0.17371	-0.0262674	0.254415	0.0238656	1.26216	0.0840433	0.0645814	0.869962	0.158163	0.915234	2.87344e-25	0.534285	1	1	1	1	7.12613e-23	1	2.7644	FALSE	0.413193	FALSE	4.0746	FALSE	0.375342	FALSE	21.9123	TRUE
APOE	P02649	apolipoprotein E	AATVGSLAGQPLQER_2+AKLEEQAQQIR_2+AYKSELEEQLTPVAEETR_3+DADDLQK_2+DRLDEVK_2+DRLDEVKEQVAEVR_3+ELQAAQAR_2+FWDYLR_2+GEVQAM(UniMod:35)LGQSTEELR_2+GEVQAMLGQSTEELR_2+LAVYQAGAR_2+LDEVKEQVAEVR_2+LEEQAQQIR_2+LGADMEDVC(UniMod:4)GR_2+LGPLVEQGR_2+LKSWFEPLVEDMQR_2+LQAEAFQAR_2+MEEMGSR_2+QQTEWQSGQR_2+SELEEQLTPVAEETR_2+SWFEPLVEDMQR_2+VQAAVGTSAAPVPSDNH_2+WVQTLSEQVQEELLSSQVTQELR_3	25.1445	8.28925	5.9672	0.133211	0.0188201	0.0506899	0.177713	-0.0955404	-0.0473626	0.389911	0.0550869	0.148371	0.520171	-0.279649	-0.138631	0.000495596	0.771997	0.486869	0.0507425	0.0385399	0.387	0.122908	1	1	1	1	1	9.67317	TRUE	1.31306	FALSE	3.57601	FALSE	13.109	TRUE	6.84656	FALSE
C3	P01024	complement C3	AAVYHHFISDGVR_2+AAVYHHFISDGVRK_2+AC(UniMod:4)EPGVDYVYK_2+ADIGC(UniMod:4)TPGSGK_2+ADIGC(UniMod:4)TPGSGKDYAGVFSDAGLTFTSSSGQQTAQR_4+AEDLVGKSLYVSATVILHSGSDMVQAER_4+AELQC(UniMod:4)PQPAAR_2+AGDFLEANYMNLQR_2+AKDQLTC(UniMod:4)NK_2+AKDQLTC(UniMod:4)NKFDLK_2+APSTWLTAYVVK_2+ASHLGLAR_2+AVLYNYRQNQELK_3+AYYENSPQQVFSTEFEVK_2+AYYENSPQQVFSTEFEVKEYVLPSFEVIVEPTEK_4+C(UniMod:4)AEENC(UniMod:4)FIQK_2+C(UniMod:4)C(UniMod:4)EDGMRENPMR_3+DAPDHQELNLDVSLQLPSR_3+DFDFVPPVVR_2+DIC(UniMod:4)EEQVNSLPGSITK_2+DKNRWEDPGK_2+DMALTAFVLISLQEAK_3+DQLTC(UniMod:4)NKFDLK_2+DSC(UniMod:4)VGSLVVK_2+DSITTWEILAVSMSDK_2+DSITTWEILAVSMSDKK_3+DYAGVFSDAGLTFTSSSGQQTAQR_3+EALKLEEK_2+EDGKLNK_2+EGVQKEDIPPADLSDQVPDTESETR_4+ENEGFTVTAEGK_2+EPGQDLVVLPLSITTDFIPSFR_3+EPGQDLVVLPLSITTDFIPSFRLVAYYTLIGASGQR_4+EVVADSVWVDVK_2+EVVADSVWVDVKDSC(UniMod:4)VGSLVVK_3+EYVLPSFEVIVEPTEK_2+FISLGEAC(UniMod:4)K_2+FISLGEAC(UniMod:4)KK_2+FVTVQATFGTQVVEK_3+FYHPEKEDGK_2+FYHPEKEDGKLNK_4+GIC(UniMod:4)VADPFEVTVMQDFFIDLR_3+GLEVTITAR_2+GQGTLSVVTMYHAK_2+GVFVLNKK_2+GYTQQLAFR_2+HLIVTPSGC(UniMod:4)GEQNMIGMTPTVIAVHYLDETEQWEK_4+HQQTVTIPPK_2+HYLMWGLSSDFWGEKPNLSYIIGK_4+IEGDHGAR_2+IFTVNHK_2+IHWESASLLR_2+ILLQGTPVAQMTEDAVDAER_3+ILLQGTPVAQMTEDAVDAERLK_3+IPIEDGSGEVVLSR_2+IPIEDGSGEVVLSRK_3+IRYYTYLIMNK_2+ISLPESLK_2+ISLPESLKR_2+IWDVVEK_2+KC(UniMod:4)C(UniMod:4)EDGMR_2+KC(UniMod:4)C(UniMod:4)EDGMRENPMR_3+KGYTQQLAFR_2+KHYLM(UniMod:35)WGLSSDFWGEKPNLSYIIGK_4+KHYLMWGLSSDFWGEKPNLSYIIGK_4+KLVLSSEK_2+KQELSEAEQATR_2+KVEGTAFVIFGIQDGEQR_3+KVFLDC(UniMod:4)C(UniMod:4)NYITELR_3+KVFLDC(UniMod:4)C(UniMod:4)NYITELRR_3+KVLLDGVQNPR_2+LC(UniMod:4)RDELC(UniMod:4)R_2+LDKAC(UniMod:4)EPGVDYVYK_2+LESEETMVLEAHDAQGDVPVTVTVHDFPGK_4+LESEETMVLEAHDAQGDVPVTVTVHDFPGKK_6+LKGPLLNK_2+LM(UniMod:35)NIFLK_2+LMNIFLK_2+LMNIFLKDSITTWEILAVSMSDKK_3+LPYSVVR_2+LSINTHPSQKPLSITVR_4+LVAYYTLIGASGQR_2+NEQVEIR_2+NKFVTVQATFGTQVVEK_3+NKLTQSK_2+NNNEKDMALTAFVLISLQEAK_3+NRWEDPGKQLYNVEATSYALLALLQLK_4+NTLIIYLDK_2+NTM(UniMod:35)ILEIC(UniMod:4)TR_2+NTMILEIC(UniMod:4)TR_2+PGMPFDLMVFVTNPDGSPAYR_3+QC(UniMod:4)QDLGAFTESMVVFGC(UniMod:4)PN_3+QDSLSSQNQLGVLPLSWDIPELVNMGQWK_4+QELSEAEQATR_2+QGALELIK_2+QGALELIKK_2+QKPDGVFQEDAPVIHQEMIGGLR_4+QLANGVDR_2+QLYNVEATSYALLALLQLK_3+QLYNVEATSYALLALLQLKDFDFVPPVVR_3+QPSSAFAAFVKR_3+QPVPGQQMTLK_2+QVREPGQDLVVLPLSITTDFIPSFR_4+RHQQTVTIPPK_2+RIPIEDGSGEVVLSR_3+RIPIEDGSGEVVLSRK_3+RQGALELIK_2+RQGALELIKK_2+SDDKVTLEER_2+SEETKENEGFTVTAEGK_3+SEETKENEGFTVTAEGKGQGTLSVVTMYHAK_4+SEFPESWLWNVEDLK_2+SEFPESWLWNVEDLKEPPK_3+SEFPESWLWNVEDLKEPPKNGISTK_4+SGIPIVTSPYQIHFTK_2+SGIPIVTSPYQIHFTKTPK_3+SGQSEDRQPVPGQQMTLK_2+SGQSEDRQPVPGQQMTLKIEGDHGAR_4+SGSDEVQVGQQR_2+SLYVSATVILHSGSDMVQAER_3+SNLDEDIIAEENIVSR_2+SSLSVPYVIVPLK_2+SVQLTEK_2+SVQLTEKR_2+SYTVAIAGYALAQMGR_3+SYTVAIAGYALAQMGRLKGPLLNK_3+TELRPGETLNVNFLLR_3+TGLQEVEVK_2+TIYTPGSTVLYR_2+TKKQELSEAEQATR_3+TM(UniMod:35)QALPYSTVGNSNNYLHLSVLR_3+TMQALPYSTVGNSNNYLHLSVLR_3+TRFISLGEAC(UniMod:4)KK_3+TVM(UniMod:35)VNIENPEGIPVK_2+TVMVNIENPEGIPVK_2+VEGTAFVIFGIQDGEQR_3+VELLHNPAFC(UniMod:4)SLATTK_2+VELLHNPAFC(UniMod:4)SLATTKR_3+VFLDC(UniMod:4)C(UniMod:4)NYITELR_2+VFLDC(UniMod:4)C(UniMod:4)NYITELRR_3+VFSLAVNLIAIDSQVLC(UniMod:4)GAVK_3+VHQYFNVELIQPGAVK_3+VLLDGVQNPR_2+VPVAVQGEDTVQSLTQGDGVAK_2+VQLSNDFDEYIMAIEQTIK_2+VRVELLHNPAFC(UniMod:4)SLATTK_4+VSHSEDDC(UniMod:4)LAFK_2+VTIKPAPETEK_3+VTIKPAPETEKRPQDAK_3+VVLVAVDK_2+VVLVAVDKGVFVLNK_3+VVLVAVDKGVFVLNKK_3+VVLVSLQSGYLFIQTDK_3+VVLVSLQSGYLFIQTDKTIYTPGSTVLYR_3+VYAYYNLEESC(UniMod:4)TR_2+WEDPGKQLYNVEATSYALLALLQLK_3+WEDPGKQLYNVEATSYALLALLQLKDFDFVPPVVR_4+YELDKAFSDR_2+YFKPGMPFDLMVFVTNPDGSPAYR_4+YISKYELDK_2+YISKYELDKAFSDR_4+YRGDQDATMSILDISMMTGFAPDTDDLK_4+YYGGGYGSTQATFMVFQALAQYQK_3+YYTYLIMNK_2	10.4391	4.65811	2.59928	0.00941795	0.0401846	0.146744	0.244263	0.0984245	-0.0295328	0.0602808	0.257207	0.939251	1.56344	0.629979	-0.189028	0.545499	0.13202	1.30213e-06	1.54681e-10	2.93533e-07	0.18881	1	1	0.000322928	3.83608e-08	7.27962e-05	1	0.654938	FALSE	2.82454	FALSE	10.7068	TRUE	18.4488	TRUE	7.06036	TRUE
FN1	P02751-3	fibronectin 1	AAVYQPQPHPQPPPYGHC(UniMod:4)VTDSGVVYSVGMQWLK_4+C(UniMod:4)HEGGQSYK_2+C(UniMod:4)TC(UniMod:4)VGNGR_2+DLEVVAATPTSLLISWDAPAVTVR_3+DSMIWDC(UniMod:4)TC(UniMod:4)IGAGR_2+DTLTSRPAQGVVTTLENVSPPRR_4+EINLAPDSSSVVVSGLMVATK_2+ESKPLTAQQTTK_2+EVVPRPRPGVTEATITGLEPGTEYTIYVIALK_4+EYLGAIC(UniMod:4)SC(UniMod:4)TC(UniMod:4)FGGQR_2+FLATTPNSLLVSWQPPR_2+FTNIGPDTMR_2+GDSPASSKPISINYR_2+GEWTC(UniMod:4)IAYSQLR_2+GEWTC(UniMod:4)KPIAEK_2+GFNC(UniMod:4)ESKPEAEETC(UniMod:4)FDKYTGNTYR_4+GLKPGVVYEGQLISIQQYGHQEVTR_4+GNLLQC(UniMod:4)IC(UniMod:4)TGNGR_2+HTSVQTTSSGSGPFTDVR_3+HYQINQQWER_2+ISC(UniMod:4)TIANR_2+ITGYIIKYEKPGSPPR_3+IYLYTLNDNAR_2+LGVRPSQGGEAPR_3+LLC(UniMod:4)QC(UniMod:4)LGFGSGHFR_3+NLQPASEYTVSLVAIK_2+NTFAEVTGLSPGVTYYFK_2+PAQGVVTTLENVSPPRR_3+PQAPITGYR_2+QDGHLWC(UniMod:4)STTSNYEQDQK_3+QHDMGHMMR_2+QKTGLDSPTGIDFSDITANSFTVHWIAPR_4+QYNVGPSVSK_2+QYNVGPSVSKYPLR_3+SSPVVIDASTAIDAPSNLR_2+STATISGLKPGVDYTITVYAVTGR_3+STTPDITGYR_2+SYTITGLQPGTDYK_2+TFYSC(UniMod:4)TTEGR_2+TIKPDVR_2+TYHVGEQWQK_2+TYLGNALVC(UniMod:4)TC(UniMod:4)YGGSR_2+VDVIPVNLPGEHGQR_2+VFAVSHGR_2+VGDTYERPK_2+VPGTSTSATLTGLTR_2+VTIMWTPPESAVTGYR_2+VTIMWTPPESAVTGYRVDVIPVNLPGEHGQR_4+VTWAPPPSIDLTNFLVR_2+VVTPLSPPTNLHLEANPDTGVLTVSWER_4+WC(UniMod:4)GTTQNYDADQK_2+WC(UniMod:4)HDNGVNYK_2+WLPSSSPVTGYR_2+WSRPQAPITGYR_3+YEKPGSPPR_2+YEKPGSPPREVVPR_3+YEVSVYALK_2+YEVSVYALKDTLTSRPAQGVVTTLENVSPPR_4+YQC(UniMod:4)YC(UniMod:4)YGR_2+YSFC(UniMod:4)TDHTVLVQTR_2+YTGNTYR_2	85.022	29.965	5.55493	-0.0710065	0.0226928	0.0214607	0.231557	-0.354843	0.105602	-0.126664	0.0404804	0.0382826	0.413061	-0.632984	0.188378	0.238448	0.825539	0.852632	0.108026	1.63548e-06	0.223866	1	1	1	1	0.000405598	1	5.04493	FALSE	1.58538	FALSE	1.49866	FALSE	17.4101	FALSE	27.8846	FALSE
CFP	P27918	complement factor properdin	AC(UniMod:4)NHPAPK_2+C(UniMod:4)AGQQQDIR_2+LC(UniMod:4)TPLLPK_2+SISC(UniMod:4)QEIPGQQSR_2+TC(UniMod:4)NHPVPQHGGPFC(UniMod:4)AGDATR_4	16.6211	12.3839	8.76202	-0.0382209	-0.0466541	-0.00602613	0.0490904	-0.0713568	0.0469689	-0.156657	-0.191223	-0.0246995	0.201208	-0.292472	0.192513	0.15741	0.31274	0.907444	0.447063	0.0298253	0.227894	1	1	1	1	1	1	2.68468	FALSE	3.28667	FALSE	0.418573	FALSE	3.46124	FALSE	5.07044	FALSE
SERPINC1	P01008	serpin family C member 1	ADGESC(UniMod:4)SASMMYQEGK_3+AFLEVNEEGSEAAASTAVVIAGR_3+ANRPFLVFIR_2+ATEDEGSEQK_2+ATEDEGSEQKIPEATNR_2+DDLYVSDAFHK_2+DIPMNPMC(UniMod:4)IYR_2+ELTPEVLQEWLDELEEMMLVVHMPR_3+EQLQDMGLVDLFSPEK_2+EVPLNTIIFMGR_2+FATTFYQHLADSK_2+FATTFYQHLADSKNDNDNIFLSPLSISTAFAMTK_4+FRIEDGFSLK_2+FSPENTRK_2+GDDITMVLILPKPEK_3+IEDGFSLK_2+IPEATNR_2+ITDVIPSEAINELTVLVLVNTIYFK_3+KATEDEGSEQKIPEATNR_4+LPGIVAEGR_2+LPGIVAEGRDDLYVSDAFHK_4+LQPLDFKENAEQSR_2+NDNDNIFLSPLSISTAFAMTK_3+RVAEGTQVLELPFKGDDITMVLILPKPEK_4+RVWELSK_2+SKFSPENTR_2+SKLPGIVAEGR_2+SKLPGIVAEGRDDLYVSDAFHK_3+TSDQIHFFFAK_2+VAEGTQVLELPFK_2+VAEGTQVLELPFKGDDITMVLILPKPEK_4	19.573	6.72705	6.62968	-0.0278536	-0.0435131	-0.158492	-0.402056	-0.367235	-0.0662065	-0.0887522	-0.138649	-0.505017	-1.28111	-1.17015	-0.210959	0.343287	0.386724	0.00514864	1.9291e-08	2.27025e-22	0.118431	1	1	1	4.78417e-06	5.63021e-20	1	1.94942	FALSE	3.06204	FALSE	11.612	TRUE	32.139	TRUE	28.9878	TRUE
HRG	P04196	histidine rich glycoprotein	ADLFYDVEALDLESPK_2+ALDLINKR_2+DGYLFQLLR_2+DSPVLIDFFEDTER_2+GEVLPLPEANFPSFPLPHHK_4+GGEGTGYFVDFSVR_2+HPLKPDNQPFPQSVSESC(UniMod:4)PGK_4+HPNVFGFC(UniMod:4)R_2+HSHESQDLR_2+KGEVLPLPEANFPSFPLPHHK_3+KYWNDC(UniMod:4)EPPDSR_2+NLVINC(UniMod:4)EVFDPQEHENINGVPPHLGHPFHWGGHER_6+RPSEIVIGQC(UniMod:4)K_2+SGFPQVSMFFTHTFPK_3+VRGGEGTGYFVDFSVR_3+YKEENDDFASFR_2+YWNDC(UniMod:4)EPPDSR_2	20.8961	10.7667	7.30869	0.00393405	-0.0942048	-0.11435	-0.196042	-0.374601	0.10471	0.0110173	-0.263821	-0.320237	-0.549015	-1.04907	0.29324	0.913275	0.127886	0.0996727	0.0236066	2.26201e-16	0.0448254	1	1	1	1	5.60979e-14	1	0.27306	FALSE	6.74769	FALSE	8.24872	FALSE	14.5551	TRUE	29.6481	TRUE
SERPINA3	P01011	serpin family A member 3	ADLSGITGAR_2+AKWEMPFDPQDTHQSR_4+AVLDVFEEGTEASAATAVK_2+AVLDVFEEGTEASAATAVKITLLSALVETRTIVR_4+DEELSC(UniMod:4)TVVELK_2+DLDSQTMMVLVNYIFFK_2+DYNLNDILLQLGIEEAFTSK_2+EIGELYLPK_2+EQLSLLDRFTEDAK_3+FNRPFLMIIVPTDTQNIFFMSK_4+GKITDLIK_2+GKITDLIKDLDSQTMMVLVNYIFFK_4+GTHVDLGLASANVDFAFSLYK_3+ITLLSALVETR_2+KLINDYVK_2+LINDYVK_2+LYGSEAFATDFQDSAAAK_2+MEEVEAMLLPETLK_2+MEEVEAMLLPETLKR_3+NLAVSQVVHK_2+RLYGSEAFATDFQDSAAAK_3+RLYGSEAFATDFQDSAAAKK_3+WEMPFDPQDTHQSR_2+WRDSLEFR_2+WVMVPMMSLHHLTIPYFR_4+WVMVPMMSLHHLTIPYFRDEELSC(UniMod:4)TVVELK_4	16.0066	6.50688	6.59848	0.00307403	-0.0804176	-0.0990087	-0.0501478	-0.133127	0.0721179	0.0142703	-0.373314	-0.459617	-0.232796	-0.618003	0.334785	0.895083	0.0442251	0.0273656	0.368352	3.36098e-06	0.0323055	1	1	1	1	0.000833523	1	0.213303	FALSE	5.73241	FALSE	7.10373	TRUE	3.5371	FALSE	9.66684	TRUE
C5	P01031	complement C5	ADNFLLENTLPAQSTFTLAISAYALSLGDK_3+ADNFLLENTLPAQSTFTLAISAYALSLGDKTHPQFR_4+AFTEC(UniMod:4)C(UniMod:4)VVASQLR_2+AIAYSSLSQSYLYIDWTDNHK_3+ALLVGEHLNIIVTPK_3+ALVEGVDQLFTDYQIK_2+ATLLDIYK_2+DGHVILQLNSIPSSDFLC(UniMod:4)VR_3+DSEITFIKK_2+DSSVPNTGTAR_2+DVFLEMNIPYSVVR_2+EESSSGSSHAVMDISLPTGISANEEDLK_3+EGMLSIMSYR_2+ELSYYSLEDLNNK_2+ENSQYQPIK_2+ESYSGVTLDPR_2+FQNSAILTIQPK_2+FSYSSGHVHLSSENK_4+FSYSSGHVHLSSENKFQNSAILTIQPK_4+GALHNYK_2+IDTQDIEASHYR_2+IFELFEVGFLSPATFTVYEYHRPDK_4+IIHFGTR_2+ITHYNYLILSK_2+IVAC(UniMod:4)ASYKPSR_3+KAFDIC(UniMod:4)PLVK_2+KIEEIAAK_2+KQTAC(UniMod:4)KPEIAYAYK_3+KVTC(UniMod:4)TNAELVK_2+LKEGMLSIMSYR_2+LNLVATPLFLKPGIPYPIK_3+LQGTLPVEAR_2+LSMDIDVSYK_2+MSAVEGIC(UniMod:4)TSESPVIDHQGTK_3+MVETTAYALLTSLNLK_3+MVETTAYALLTSLNLKDINYVNPVIK_3+NADYSYSVWK_2+QC(UniMod:4)TMFYSTSNIK_2+QLPGGQNPVSYVYLEVVSK_2+SIVSALKR_2+SYFPESWLWEVHLVPR_3+TDAPDLPEENQAR_2+TGEAVAEKDSEITFIK_3+TGEAVAEKDSEITFIKK_3+TLLPVSKPEIR_2+TSGMQFC(UniMod:4)VK_2+TSTSEEVC(UniMod:4)SFYLK_2+VC(UniMod:4)EGAAC(UniMod:4)K_2+VDDGVASFVLNLPSGVTVLEFNVK_3+VFKDVFLEMNIPYSVVR_2+VFQFLEK_2+VSITSITVENVFVK_2+VTC(UniMod:4)TNAELVK_2+VVPEGVKR_2+VYSLNDDLKPAK_2+VYSLNDDLKPAKR_3+WLSEEQR_2+YGGGFYSTQDTINAIEGLTEYSLLVK_3+YGMWTIK_2+YIYPLDSLTWIEYWPR_2+YKATLLDIYK_2+YKEDFSTTGTAYFEVK_3	10.3962	4.3492	6.60091	0.0461283	0.0193286	0.0708434	0.0695136	0.0187104	0.0763489	0.306482	0.128422	0.470692	0.461857	0.124314	0.507271	0.0053971	0.493643	0.0257664	0.0785875	0.35022	0.00142115	1	1	1	1	1	0.352446	3.24904	FALSE	1.34877	FALSE	5.03305	TRUE	4.93629	TRUE	1.30535	FALSE
TF	P02787	transferrin	ADRDQYELLC(UniMod:4)LDNTR_3+AIAANEADAVTLDAGLVYDAYLAPNNLKPVVAEFYGSK_4+APNHAVVTR_2+APNHAVVTRK_2+ASYLDC(UniMod:4)IR_2+C(UniMod:4)DEWSVNSVGK_2+C(UniMod:4)LKDGAGDVAFVK_3+C(UniMod:4)LVEKGDVAFVK_3+C(UniMod:4)QSFRDHMK_2+C(UniMod:4)STSSLLEAC(UniMod:4)TFR_2+C(UniMod:4)STSSLLEAC(UniMod:4)TFRRP_3+DC(UniMod:4)HLAQVPSHTVVAR_3+DDTVC(UniMod:4)LAK_2+DGAGDVAFVK_2+DHMKSVIPSDGPSVAC(UniMod:4)VKK_3+DKEAC(UniMod:4)VHK_2+DLLFKDSAHGFLK_3+DLLFRDDTVC(UniMod:4)LAK_2+DQYELLC(UniMod:4)LDNTR_2+DSAHGFLK_2+DSAHGFLKVPPR_3+DSGFQM(UniMod:35)NQLR_2+DSGFQMNQLR_2+DYELLC(UniMod:4)LDGTR_2+EDLIWELLNQAQEHFGK_2+EDLIWELLNQAQEHFGKDK_3+EDPQTFYYAVAVVK_2+EDPQTFYYAVAVVKK_3+EFQLFSSPHGK_2+EGTC(UniMod:4)PEAPTDEC(UniMod:4)K_2+EGTC(UniMod:4)PEAPTDEC(UniMod:4)KPVK_2+EGYYGYTGAFR_2+FDEFFSEGC(UniMod:4)APGSK_2+FDEFFSEGC(UniMod:4)APGSKK_2+HQTVPQNTGGK_2+HQTVPQNTGGKNPDPWAK_4+HSTIFENLANK_2+HSTIFENLANKADR_3+HSTIFENLANKADRDQYELLC(UniMod:4)LDNTR_4+IEC(UniMod:4)VSAETTEDC(UniMod:4)IAK_2+IM(UniMod:35)NGEADAM(UniMod:35)SLDGGFVYIAGK_3+IMNGEADAMSLDGGFVYIAGK_3+INHC(UniMod:4)RFDEFFSEGC(UniMod:4)APGSKK_4+KASYLDC(UniMod:4)IR_2+KC(UniMod:4)STSSLLEAC(UniMod:4)TFR_2+KDKEAC(UniMod:4)VHK_2+KDSGFQMNQLR_2+KDSSLC(UniMod:4)K_2+KPVDEYKDC(UniMod:4)HLAQVPSHTVVAR_4+KPVEEYANC(UniMod:4)HLAR_3+KSASDLTWDNLK_2+KSC(UniMod:4)HTGLGR_2+LC(UniMod:4)M(UniMod:35)GSGLNLC(UniMod:4)EPNNK_2+LC(UniMod:4)MGSGLNLC(UniMod:4)EPNNK_2+LC(UniMod:4)MGSGLNLC(UniMod:4)EPNNKEGYYGYTGAFR_4+LHDRNTYEK_2+LKC(UniMod:4)DEWSVNSVGK_2+LKC(UniMod:4)DEWSVNSVGKIEC(UniMod:4)VSAETTEDC(UniMod:4)IAK_4+M(UniMod:35)YLGYEYVTAIR_2+MYLGYEYVTAIR_2+MYLGYEYVTAIRNLR_3+NLNEKDYELLC(UniMod:4)LDGTR_2+NLREGTC(UniMod:4)PEAPTDEC(UniMod:4)KPVK_4+NPDPWAK_2+PVDEYKDC(UniMod:4)HLAQVPSHTVVAR_5+PVEEYANC(UniMod:4)HLAR_2+PVVAEFYGSK_2+SAGWNIPIGLLYC(UniMod:4)DLPEPR_2+SASDLTWDNLK_2+SASDLTWDNLKGK_2+SASDLTWDNLKGKK_2+SC(UniMod:4)HTAVGR_2+SC(UniMod:4)HTGLGR_2+SETKDLLFR_2+SETKDLLFRDDTVC(UniMod:4)LAK_4+SKEFQLFSSPHGK_2+SM(UniMod:35)GGKEDLIWELLNQAQEHFGK_3+SMGGKEDLIWELLNQAQEHFGK_3+SMGGKEDLIWELLNQAQEHFGKDK_3+SVIPSDGPSVAC(UniMod:4)VK_2+SVIPSDGPSVAC(UniMod:4)VKK_2+TAGWNIPM(UniMod:35)GLLYNK_2+TAGWNIPMGLLYNK_2+WC(UniMod:4)ALSHHER_2+WC(UniMod:4)AVSEHEATK_3+YLGEEYVK_2+YLGEEYVKAVGNLR_3+YLGEEYVKAVGNLRK_3	13.7423	5.23468	4.85575	0.0642642	-0.045323	-0.0467893	-0.105965	0.164067	-0.0100316	0.317601	-0.223991	-0.231238	-0.523689	0.810838	-0.0495771	0.00186971	0.197579	0.235818	0.0314048	1.34361e-10	0.734788	0.463687	1	1	1	3.33216e-08	1	4.55516	FALSE	3.19142	FALSE	3.29635	FALSE	7.62138	TRUE	12.0441	TRUE
P0DOX7	P0DOX7	Immunoglobulin kappa light chain	ADYEKHKVYAC(UniMod:4)EVTHQGLSSPVTK_4+ASSLESGVPSR_2+DIQM(UniMod:35)TQSPSTLSASVGDR_2+DIQMTQSPSTLSASVGDR_2+DIQMTQSPSTLSASVGDRVTITC(UniMod:4)R_3+DSTYSLSSTLTLSK_2+GTVAAPSVFIFPPSDEQLK_2+HKVYAC(UniMod:4)EVTHQGLSSPVTK_4+SFNRGEC(UniMod:4)_2+SGTASVVC(UniMod:4)LLNNFYPR_2+VDNALQSGNSQESVTEQDSK_2+VDNALQSGNSQESVTEQDSKDSTYSLSSTLTLSK_4+VQWKVDNALQSGNSQESVTEQDSKDSTYSLSSTLTLSK_4+VYAC(UniMod:4)EVTHQGLSSPVTK_3	22.7162	9.99688	7.25332	0.0706105	0.0641012	-0.0302426	-0.0450894	-0.073643	-0.045586	0.23629	0.214508	-0.101204	-0.150887	-0.246438	-0.152549	0.0342521	0.260284	0.635806	0.570736	0.068538	0.341963	1	1	1	1	1	1	5.0161	FALSE	4.54334	FALSE	2.11839	FALSE	3.17471	FALSE	5.23707	FALSE
ITIH4-2	Q14624-2	Inter-alpha-trypsin inhibitor heavy chain H4	AEAQAQYSAAVAK_2+AGFSWIEVTFK_2+ANTVQEATFQMELPK_2+ANTVQEATFQMELPKK_3+DQFNLIVFSTEATQWR_2+DQFNLIVFSTEATQWRPSLVPASAENVNK_4+EKAEAQAQYSAAVAK_3+ETLFSVMPGLK_2+FAHTVVTSR_2+FKPTLSQQQK_2+FSSHVGGTLGQFYQEVLWGSPAASDDGRR_4+GPDVLTATVSGK_2+GSEMVVAGK_2+ILDDLSPR_2+ITFELVYEELLK_2+LALDNGGLAR_2+LDYQEGPPGVEISC(UniMod:4)WSVEL_2+LGVYELLLK_2+LPEGSVSLIILLTDGDPTVGETNPR_3+LQDRGPDVLTATVSGK_3+LWAYLTIQQLLEQTVSASDADQQALR_3+MNFRPGVLSSR_3+NGIDIYSLTVDSR_2+NMEQFQVSVSVAPNAK_2+NPLVWVHASPEHVVVTR_4+NVHSAGAAGSR_2+PSLVPASAENVNK_2+QGPVNLLSDPEQGVEVTGQYER_3+QLGLPGPPDVPDHAAYHPFR_4+QLGLPGPPDVPDHAAYHPFRR_4+RLDYQEGPPGVEISC(UniMod:4)WSVEL_2+RLGVYELLLK_2+SFAAGIQALGGTNINDAMLMAVQLLDSSNQEER_3+SIQNNVR_2+SPEQQETVLDGNLIIR_2+TGLLLLSDPDK_2+TGLLLLSDPDKVTIGLLFWDGRGEGLR_4+VQGNDHSATR_2+VRPQQLVK_2+VTIGLLFWDGR_2+WKETLFSVMPGLK_2+YIFHNFMER_2	12.2406	5.8004	4.58641	0.129376	0.0275501	0.0125362	-0.0277695	-0.0127319	0.0117788	0.663128	0.141211	0.0642558	-0.142335	-0.0652584	0.0603734	1.5202e-09	0.442121	0.755227	0.579236	0.616384	0.696468	3.77011e-07	1	1	1	1	1	9.38203	TRUE	1.92797	FALSE	0.872732	FALSE	1.94348	FALSE	0.886411	FALSE
C8G	P07360	complement C8 gamma chain	AEATTLHVAPQGTAMAVSTFR_2+ANFDAQQFAGTWLLVAVGSAC(UniMod:4)R_3+ANFDAQQFAGTWLLVAVGSAC(UniMod:4)RFLQEQGHR_4+FLQEQGHR_2+KLDGIC(UniMod:4)WQVR_2+LDGIC(UniMod:4)WQVR_2+QLYGDTGVLGR_2+RPASPISTIQPK_2+SLPVSDSVLSGFEQR_2+VQEAHLTEDQIFYFPK_3+YGFC(UniMod:4)EAADQFHVLDEVR_3+YGFC(UniMod:4)EAADQFHVLDEVRR_3	15.3584	8.9056	5.50729	0.0462357	-0.0218021	-0.00430964	0.0745867	-0.0260183	0.0527498	0.209378	-0.0987306	-0.0195162	0.337765	-0.117824	0.238877	0.0623099	0.60666	0.927729	0.207876	0.386414	0.139776	1	1	1	1	1	1	3.25672	FALSE	1.52268	FALSE	0.299168	FALSE	5.30593	FALSE	1.81981	FALSE
ITIH2	P19823	inter-alpha-trypsin inhibitor heavy chain 2	AEDHFSVIDFNQNIR_3+AHVSFKPTVAQQR_3+AIFILNEANNLGLLDPNSVSLIILVSDGDPTVGELK_4+DKHADPDFTR_3+ETAVDGELVVLYDVK_3+FLHVPDTFEGHFDGVPVISK_4+FYNQVSTPLLR_2+GKTAGLVR_2+HADPDFTR_2+HADPDFTRK_2+HLEVDVWVIEPQGLR_3+IQPSGGTNINEALLR_2+IYGNQDTSSQLK_2+IYGNQDTSSQLKK_2+IYLQPGR_2+KFYNQVSTPLLR_2+KLWAYLTINQLLAER_3+LSNENHGIAQR_3+LWAYLTINQLLAER_2+MATTMIQSK_2+MKQTVEAMK_2+MLADAPPQDPSC(UniMod:4)C(UniMod:4)SGALYYGSK_3+NDLISATK_2+NVQFNYPHTSVTDVTQNNFHNYFGGSEIVVAGK_4+RLSNENHGIAQR_3+SILQM(UniMod:35)SLDHHIVTPLTSLVIENEAGDER_4+SILQMSLDHHIVTPLTSLVIENEAGDER_4+SLAPTAAAK_2+SSALDMENFR_2+TEVNVLPGAK_2+TILDDLRAEDHFSVIDFNQNIR_4+TQVADAKR_2+TWRNDLISATK_2+VQFELHYQEVK_2+VQSTITSR_2+VVNNSPQPQNVVFDVQIPK_2	11.2689	7.21471	2.66222	0.0708012	-0.0470418	-0.075627	-0.150588	-0.0148933	0.0235261	0.4094	-0.272014	-0.437305	-0.87076	-0.0861186	0.136037	0.000207539	0.146778	0.037897	0.000945038	0.516703	0.388743	0.0514696	1	1	0.234369	1	1	5.02998	FALSE	3.31443	FALSE	5.38189	FALSE	11.0022	TRUE	1.03767	FALSE
IGHV3-23	P01764	immunoglobulin heavy variable 3-23	AEDTAVYYC(UniMod:4)AK_2+GLEWVSAISGSGGSTYYADSVK_2+LSC(UniMod:4)AASGFTFSSYAMSWVR_2	44.8113	15.6143	15.7096	0.215976	0.100893	0.0254871	0.00204342	-0.0835091	-0.0252823	0.440185	0.205632	0.0519457	0.00416472	-0.170201	-0.0515283	8.29727e-05	0.278335	0.80708	0.987456	0.20589	0.747003	0.0205772	1	1	1	1	1	16.149	TRUE	7.24373	FALSE	1.78233	FALSE	0.141739	FALSE	5.95922	FALSE
CP	P00450	ceruloplasmin	AEEEHLGILGPQLHADVGDK_4+AEEEHLGILGPQLHADVGDKVK_4+AETGDKVYVHLK_2+AGLQAFFQVQEC(UniMod:4)NK_2+ALYLQYTDETFR_2+DDEEFIESNK_2+DIASGLIGPLIIC(UniMod:4)K_2+DIASGLIGPLIIC(UniMod:4)KK_3+DLYSGLIGPLIVC(UniMod:4)R_2+DSLDKEK_2+DSLDKEKEK_2+DVDKEFYLFPTVFDENESLLLEDNIR_4+ERGPEEEHLGILGPVIWAEVGDTIR_4+EVGPTNADPVC(UniMod:4)LAK_2+EYTDASFTNR_2+EYTDASFTNRK_2+GAYPLSIEPIGVR_2+GDSVVWYLFSAGNEADVHGIYFSGNTYLWR_4+GPEEEHLGILGPVIWAEVGDTIR_4+GSLHANGR_2+GVYSSDVFDIFPGTYQTLEMFPR_3+HRGVYSSDVFDIFPGTYQTLEMFPR_4+HYYIAAEEIIWNYAPSGIDIFTK_4+HYYIGIIETTWDYASDHGEK_3+HYYIGIIETTWDYASDHGEKK_3+IDTINLFPATLFDAYM(UniMod:35)VAQNPGEWMLSC(UniMod:4)QNLNHLK_4+IYHSHIDAPK_2+KAEEEHLGILGPQLHADVGDK_4+KAEEEHLGILGPQLHADVGDKVK_5+KALYLQYTDETFR_2+KDSLDKEK_2+KERGPEEEHLGILGPVIWAEVGDTIR_4+KGSLHANGR_2+KLISVDTEHSNIYLQNGPDR_4+LISVDTEHSNIYLQNGPDR_3+MHSMNGFMYGNQPGLTMC(UniMod:4)K_2+MYSVNGYTFGSLPGLSMC(UniMod:4)AEDR_3+MYYSAVDPTKDIFTGLIGPMK_3+NLASRPYTFHSHGITYYK_4+NMATRPYSIHAHGVQTESSTVTPTLPGETLTYVWK_4+PVWLGFLGPIIK_2+PYSIHAHGVQTESSTVTPTLPGETLTYVWK_4+PYTFHSHGITYYK_3+QKYTVNQC(UniMod:4)R_2+QSEDSTFYLGER_2+QYTDSTFRVPVER_3+RQSEDSTFYLGER_2+SGAGTEDSAC(UniMod:4)IPWAYYSTVDQVK_3+SSSKDNIR_2+SVPPSASHVAPTETFTYEWTVPK_3+TPGIWLLHC(UniMod:4)HVTDHIHAGMETTYTVLQNEDTK_4+TTIEKPVWLGFLGPIIK_3+TYC(UniMod:4)SEPEK_2+TYC(UniMod:4)SEPEKVDK_2+TYC(UniMod:4)SEPEKVDKDNEDFQESNR_4+TYSDHPEK_2+TYSDHPEKVNKDDEEFIESNK_4+VDKDNEDFQESNR_2+VNKDDEEFIESNK_2+WYLFGMGNEVDVHAAFFHGQALTNK_3+YTVNQC(UniMod:4)R_2	20.9096	6.91228	3.57808	0.230869	0.0109505	0.095233	0.104041	0.489516	0.044147	0.617806	0.0293034	0.254843	0.278414	1.30994	0.118137	2.61368e-14	0.826877	0.0906296	0.137519	5.91e-36	0.295672	6.48193e-12	1	1	1	1.46568e-33	1	17.3542	TRUE	0.761915	FALSE	6.82379	FALSE	7.47798	TRUE	40.3974	TRUE
APOA1	P02647	apolipoprotein A1	AELQEGAR_2+AKPALEDLR_2+AKVQPYLDDFQK_2+ARAHVDALR_2+ATEHLSTLSEK_2+DLATVYVDVLK_2+DLATVYVDVLKDSGR_3+DLATVYVDVLKDSGRDYVSQFEGSALGK_4+DLEEVKAK_2+DSGRDYVSQFEGSALGK_3+DYVSQFEGSALGK_2+EQLGPVTQEFWDNLEKETEGLRQEMSK_3+ETEGLRQEM(UniMod:35)SK_3+ETEGLRQEMSK_2+KWQEEMELYR_2+LAARLEALKENGGAR_3+LAEYHAK_2+LEALKENGGAR_2+LHELQEK_2+LLDNWDSVTSTFSK_2+LLDNWDSVTSTFSKLR_3+LREQLGPVTQEFWDNLEK_4+LREQLGPVTQEFWDNLEKETEGLR_4+LSPLGEEM(UniMod:35)R_2+LSPLGEEMR_2+LSPLGEEMRDR_3+QEMSKDLEEVK_3+QGLLPVLESFK_2+QGLLPVLESFKVSFLSALEEYTKK_3+QKLHELQEK_2+QKVEPLR_2+QKVEPLRAELQEGAR_3+THLAPYSDELR_2+THLAPYSDELRQR_3+VEPLRAELQEGAR_2+VKDLATVYVDVLK_3+VKDLATVYVDVLKDSGR_3+VQPYLDDFQK_2+VQPYLDDFQKK_2+VQPYLDDFQKKWQEEMELYR_4+VSFLSALEEYTK_2+VSFLSALEEYTKK_2+WQEEMELYR_2	12.9529	8.8977	3.13953	0.129959	0.0176506	-0.0609095	-0.141402	0.085606	0.00462459	0.653607	0.0887712	-0.306335	-0.711162	0.430542	0.0232587	7.31973e-11	0.595766	0.10331	0.0024849	0.000317383	0.86896	1.81529e-08	1	1	0.616255	0.078711	1	9.42624	TRUE	1.23096	FALSE	4.31232	FALSE	10.2977	TRUE	6.11334	FALSE
C4B_2	P0C0L5	complement component 4B (Chido blood group), copy 2	AEMADQAAAWLTR_2+ASAGLLGAHAAAITAYALTLTKAPADLR_4+ASSFLGEK_2+GSSTWLTAFVLK_2+LQETSNWLLSQQQADGSFQDLSPVIHR_4	28.7227	11.6741	12.8594	0.0482398	-0.0621709	0.00373216	0.0998901	-0.0865366	0.0646011	0.120931	-0.155854	0.00935601	0.250411	-0.216935	0.161946	0.281765	0.417249	0.965374	0.351039	0.111741	0.317243	1	1	1	1	1	1	3.40026	FALSE	4.40356	FALSE	0.259028	FALSE	7.16919	FALSE	6.18181	FALSE
C9	P02748	complement C9	AEQC(UniMod:4)C(UniMod:4)EETASSISLHGK_3+C(UniMod:4)LC(UniMod:4)AC(UniMod:4)PFK_2+C(UniMod:4)TDAVGDRR_2+DRDGNTLTYYR_2+DVVLTTTFVDDIK_2+FEGIAC(UniMod:4)EISK_2+FTPTETNKAEQC(UniMod:4)C(UniMod:4)EETASSISLHGK_4+GTVIDVTDFVNWASSINDAPVLISQK_3+LSPIYNLVPVK_2+RPWNVASLIYETK_2+SIEVFGQFNGK_2+TEHYEEQIEAFK_2+TSNFNAAISLK_2+VVEESELAR_2	20.8393	7.02086	6.81951	0.109179	-0.0939011	-0.0896241	0.0662895	-0.178401	0.0601665	0.361257	-0.310705	-0.296553	0.219342	-0.590302	0.199082	0.000973633	0.0956541	0.156228	0.399326	9.89487e-06	0.204811	0.241461	1	1	1	0.00245393	1	7.86143	TRUE	6.72522	FALSE	6.40929	FALSE	4.70204	FALSE	13.1629	TRUE
AFM	P43652	afamin	AESPEVC(UniMod:4)FNEESPK_2+C(UniMod:4)QAYESNR_2+DADPDTFFAK_2+DMVEYKDR_2+ESLLNHFLYEVAR_3+FTDSENVC(UniMod:4)QER_2+FTFEYSR_2+GQC(UniMod:4)IINSNK_2+GQC(UniMod:4)IINSNKDDRPK_2+HFQNLGK_2+IAPQLSTEELVSLGEK_2+IC(UniMod:4)AMEGLPQK_2+KSDVGFLPPFPTLDPEEK_2+LKHELTDEELQSLFTNFANVVDK_4+LPNNVLQEK_2+MVQQEC(UniMod:4)K_2+RHPDLSIPELLR_3+RLC(UniMod:4)FFYNK_2+RNPFVFAPTLLTVAVHFEEVAK_4+RPC(UniMod:4)FESLK_2+SC(UniMod:4)C(UniMod:4)EEQNK_2+SDVGFLPPFPTLDPEEK_2+TINPAVDHC(UniMod:4)C(UniMod:4)K_2+TYVPPPFSQDLFTFHADMC(UniMod:4)QSQNEELQR_4+VMNHIC(UniMod:4)SK_2	16.5339	6.0486	3.06865	0.0452918	0.0188678	0.102468	0.150366	0.184693	0.0105634	0.201924	0.0841179	0.45683	0.670374	0.823414	0.0470945	0.0499909	0.632387	0.0209988	0.00659774	1.18638e-10	0.750586	1	1	1	1	2.94222e-08	1	3.18918	FALSE	1.3164	FALSE	7.36083	TRUE	10.9851	TRUE	13.6575	TRUE
F5	P12259	coagulation factor V	AEVDDVIQVR_2+AVQPGETYTYK_2+AWGESTPLANKPGK_2+DPPSDLLLLK_2+EFNPLVIVGLSK_2+EVIITGIQTQGAK_2+GEYEEHLGILGPIIR_3+HTVNPNMKEDGILGPIIR_3+IFEGNTNTK_2+LAAEFASKPWIQVDMQK_3+LLSLGAGEFK_2+LSEGASYLDHTFPAEK_3+NFFNPPIISR_2+SEAYNTFSER_2+VMYTQYEDESFTK_2+WIISSLTPK_2	14.3195	6.13803	7.13545	-0.0236375	-0.0277124	-0.0633697	-0.0401994	-0.121456	0.0553064	-0.124276	-0.1457	-0.333171	-0.211351	-0.638564	0.290777	0.247055	0.427378	0.10623	0.410017	1.30819e-06	0.0605762	1	1	1	1	0.00032443	1	1.65193	FALSE	1.93945	FALSE	4.49035	FALSE	2.82559	FALSE	8.78323	TRUE
AMBP	P02760	alpha-1-microglobulin/bikunin precursor	AFIQLWAFDAVK_2+C(UniMod:4)VLFPYGGC(UniMod:4)QGNGNK_2+EC(UniMod:4)LQTC(UniMod:4)R_2+EYC(UniMod:4)GVPGDGDEELLR_2+FYSEKEC(UniMod:4)R_2+GEC(UniMod:4)VPGEQEPEPILIPR_2+GVC(UniMod:4)EETSGAYEK_2+GVC(UniMod:4)EETSGAYEKTDTDGK_3+HHGPTITAK_2+KGVC(UniMod:4)EETSGAYEK_2+TVAAC(UniMod:4)NLPIVR_2+VVAQGVGIPEDSIFTMADR_2+VVAQGVGIPEDSIFTMADRGEC(UniMod:4)VPGEQEPEPILIPR_4+WYNLAIGSTC(UniMod:4)PWLK_2	15.2069	11.9445	4.38459	-0.0408694	0.0227276	0.011374	0.0288095	-0.0418929	0.0710338	-0.202047	0.112359	0.0562301	0.142426	-0.207107	0.351171	0.0694497	0.554352	0.791999	0.59172	0.124797	0.0287241	1	1	1	1	1	1	2.87336	FALSE	1.58783	FALSE	0.791504	FALSE	2.017	FALSE	2.94637	FALSE
CD14	P08571	monocyte differentiation antigen CD14	AFPALTSLDLSDNPGLGER_2+FPAIQNLALR_2+GLMAALC(UniMod:4)PHKFPAIQNLALR_3+LKELTLEDLK_2+LTVGAAQVPAQLLVGALR_2+NTGMETPTGVC(UniMod:4)AALAAAGVQPHSLDLSHNSLR_4+RLTVGAAQVPAQLLVGALR_3+SWLAELQQWLKPGLK_3+VLDLSC(UniMod:4)NR_2	13.9615	8.96888	7.7276	0.0537499	0.0096327	-0.0256796	0.0390367	-0.157763	-0.0302361	0.262104	0.0469726	-0.125223	0.190357	-0.769309	-0.147443	0.0162043	0.800458	0.548283	0.463691	1.0425e-08	0.346658	1	1	1	1	2.5854e-06	1	3.79593	FALSE	0.669922	FALSE	1.79591	FALSE	2.74275	FALSE	11.5556	TRUE
PLG	P00747	plasminogen	AFQYHSK_2+APWC(UniMod:4)HTTNSQVR_3+ATTVTGTPC(UniMod:4)QDWAAQEPHR_3+C(UniMod:4)EEDEEFTC(UniMod:4)R_2+C(UniMod:4)QSWSSMTPHR_2+C(UniMod:4)TTPPPSSGPTYQC(UniMod:4)LK_2+DKYILQGVTSWGLGC(UniMod:4)AR_3+DKYILQGVTSWGLGC(UniMod:4)ARPNKPGVYVR_4+EAQLPVIENK_2+ELRPWC(UniMod:4)FTTDPNKR_3+EQQC(UniMod:4)VIMAENR_2+EQQC(UniMod:4)VIMAENRK_2+FGM(UniMod:35)HFC(UniMod:4)GGTLISPEWVLTAAHC(UniMod:4)LEK_4+FGMHFC(UniMod:4)GGTLISPEWVLTAAHC(UniMod:4)LEK_4+FSPATHPSEGLEENYC(UniMod:4)R_2+FVTWIEGVMR_2+GNVAVTVSGHTC(UniMod:4)QHWSAQTPHTHNR_4+GTSSTTTTGK_2+GTSSTTTTGKK_2+HSIFTPETNPR_2+KDIALLK_2+KLYDYC(UniMod:4)DVPQC(UniMod:4)AAPSFDC(UniMod:4)GKPQVEPK_4+KQLGAGSIEEC(UniMod:4)AAK_2+KSSIIIR_2+KVYLSEC(UniMod:4)K_2+LFLEPTRK_2+LSSPAVITDK_2+LYDYC(UniMod:4)DVPQC(UniMod:4)AAPSFDC(UniMod:4)GKPQVEPK_4+MRDVVLFEK_2+NLDENYC(UniMod:4)R_2+NPDADKGPWC(UniMod:4)FTTDPSVR_2+NPDGDVGGPWC(UniMod:4)YTTNPR_2+PNKPGVYVR_2+QLGAGSIEEC(UniMod:4)AAK_2+RAPWC(UniMod:4)HTTNSQVR_3+RATTVTGTPC(UniMod:4)QDWAAQEPHR_3+SPRPSSYK_2+TEC(UniMod:4)FITGWGETQGTFGAGLLK_3+TMSGLEC(UniMod:4)QAWDSQSPHAHGYIPSK_4+TMSGLEC(UniMod:4)QAWDSQSPHAHGYIPSKFPNK_4+TPENFPC(UniMod:4)K_2+TPENYPNAGLTMNYC(UniMod:4)R_2+VILGAHQEVNLEPHVQEIEVSR_4+VIPAC(UniMod:4)LPSPNYVVADR_2+VIPAC(UniMod:4)LPSPNYVVADRTEC(UniMod:4)FITGWGETQGTFGAGLLK_4+VQSTELC(UniMod:4)AGHLAGGTDSC(UniMod:4)QGDSGGPLVC(UniMod:4)FEK_4+VVGGC(UniMod:4)VAHPHSWPWQVSLR_4+VYLSEC(UniMod:4)K_2+WELC(UniMod:4)DIPR_2+WEYC(UniMod:4)NLK_2+WSSTSPHRPR_3+YILQGVTSWGLGC(UniMod:4)AR_2+YILQGVTSWGLGC(UniMod:4)ARPNKPGVYVR_4	11.527	6.36511	4.66296	0.0450167	0.0187374	-0.00268959	0.00965137	0.271351	0.0245989	0.228794	0.0952312	-0.0136696	0.0490523	1.37912	0.125022	0.0105092	0.532049	0.936279	0.817799	8.9133e-32	0.330426	1	1	1	1	2.2105e-29	1	3.16951	FALSE	1.30725	FALSE	0.186602	FALSE	0.671224	FALSE	20.6938	TRUE
GSN-2	P06396-2	gelsolin	AGALNSNDAFVLK_2+AGKEPGLQIWR_2+AQPVQVAEGSEPDGFWEALGGK_3+DSQEEEKTEALTSAK_3+EGGQTAPASTR_2+EPAHLMSLFGGK_2+EPAHLMSLFGGKPMIIYK_4+EVQGFESATFLGYFK_2+FDLVPVPTNLYGDFFTGDAYVILK_3+GIRDNER_2+HVVPNEVVVQR_2+IEGSNKVPVDPATYGQFYGGDSYIILYNYR_4+KGGVASGFK_2+KMDAHPPR_2+LFAC(UniMod:4)SNK_2+LKATQVSK_2+MDAHPPR_2+NWRDPDQTDGLGLSYLSSHIANVER_4+PALPAGTEDTAK_2+PALPAGTEDTAKEDAANR_3+PALPAGTEDTAKEDAANRK_3+QTQVSVLPEGGETPLFK_2+RTPITVVK_2+RYIETDPANR_2+SEDC(UniMod:4)FILDHGK_2+SEDC(UniMod:4)FILDHGKDGK_2+TGAQELLR_2+TPSAAYLWVGTGASEAEK_2+VHVSEEGTEPEAMLQVLGPK_3+VHVSEEGTEPEAMLQVLGPKPALPAGTEDTAKEDAANR_4+VPFDAATLHTSTAMAAQHGMDDDGTGQK_4+VPVDPATYGQFYGGDSYIILYNYR_3+VSNGAGTMSVSLVADENPFAQGALK_3+YIETDPANRDR_3	13.2254	7.09398	3.33692	-0.0626947	-0.0128493	-0.078324	-0.173686	-0.155519	-0.0388101	-0.305508	-0.0626139	-0.381669	-0.846364	-0.757839	-0.18912	0.00286773	0.719512	0.0516102	0.000562075	1.99468e-09	0.198418	0.711197	1	1	0.139395	4.94681e-07	1	4.44147	FALSE	0.894621	FALSE	5.57908	FALSE	12.7937	TRUE	11.3823	TRUE
IGHV3-13	P01766	immunoglobulin heavy variable 3-13	AGDTAVYYC(UniMod:4)AR_2	44.0389	19.7245	14.2691	0.0751401	-0.0072068	-0.161266	-0.195194	-0.00832195	0.0290527	0.125367	-0.0120242	-0.269064	-0.325671	-0.0138847	0.0484728	0.265289	0.950159	0.213039	0.226107	0.918931	0.764917	1	1	1	1	1	1	5.34633	FALSE	0.500787	FALSE	11.8268	FALSE	14.4878	FALSE	0.578501	FALSE
CFH	P08603	complement factor H	AGEQVTYTC(UniMod:4)ATYYK_2+AQTTVTC(UniMod:4)MENGWSPTPR_2+AVYTC(UniMod:4)NEGYQLLGEINYR_2+C(UniMod:4)FEGFGIDGPAIAK_2+C(UniMod:4)LHPC(UniMod:4)VISR_2+C(UniMod:4)NMGYEYSER_2+C(UniMod:4)TLKPC(UniMod:4)DYPDIK_2+C(UniMod:4)TSTGWIPAPR_2+C(UniMod:4)VEISC(UniMod:4)K_2+DGWSAQPTC(UniMod:4)IK_2+DTSC(UniMod:4)VNPPTVQNAYIVSR_2+EFDHNSNIR_2+EGWIHTVC(UniMod:4)INGR_2+EIM(UniMod:35)ENYNIALR_2+EKTKEEYGHSEVVEYYC(UniMod:4)NPR_4+EQVQSC(UniMod:4)GPPPELLNGNVK_2+EYHFGQAVR_2+FSC(UniMod:4)KPGFTIVGPNSVQC(UniMod:4)YHFGLSPDLPIC(UniMod:4)K_4+FVC(UniMod:4)NSGYK_2+FVC(UniMod:4)NSGYKIEGDEEMHC(UniMod:4)SDDGFWSK_4+GEWVALNPLR_2+GEWVALNPLRK_2+GKEGWIHTVC(UniMod:4)INGR_3+HGGLYHENMR_3+IDVHLVPDR_2+IDVHLVPDRK_2+IEGDEEMHC(UniMod:4)SDDGFWSK_2+IIYKENER_2+IVSSAMEPDR_2+IVSSAMEPDREYHFGQAVR_4+KGEWVALNPLR_2+KGEWVALNPLRK_3+LEYPTC(UniMod:4)AK_2+LGYVTADGETSGSITC(UniMod:4)GK_3+LSYTC(UniMod:4)EGGFR_2+NGFYPATR_2+NGQWSEPPK_2+NTEILTGSWSDQTYPEGTQAIYK_3+QMSKYPSGER_2+RPC(UniMod:4)GHPGDTPFGTFTLTGGNVFEYGVK_4+SC(UniMod:4)DIPVFMNAR_2+SC(UniMod:4)DNPYIPNGDYSPLR_2+SIDVAC(UniMod:4)HPGYALPK_3+SLGNVIMVC(UniMod:4)R_2+SPDVINGSPISQK_2+SPPEISHGVVAHMSDSYQYGEEVTYK_4+SSIDIENGFISESQYTYALK_2+SSIDIENGFISESQYTYALKEK_3+SSNLIILEEHLK_3+SSQESYAHGTK_2+TDC(UniMod:4)LSLPSFENAIPMGEK_2+TDC(UniMod:4)LSLPSFENAIPMGEKK_2+TGDEITYQC(UniMod:4)R_2+TGESVEFVC(UniMod:4)K_2+TGESVEFVC(UniMod:4)KR_2+TKEEYGHSEVVEYYC(UniMod:4)NPR_4+TKNDFTWFK_2+TTC(UniMod:4)WDGKLEYPTC(UniMod:4)AK_2+VSVLC(UniMod:4)QENYLIQEGEEITC(UniMod:4)K_3+WQSIPLC(UniMod:4)VEK_2+WSHPPSC(UniMod:4)IK_2+WSSPPQC(UniMod:4)EGLPC(UniMod:4)K_2	10.5292	7.15237	3.41399	-0.0328048	-0.00935265	0.0793074	0.18131	0.0355716	0.0325737	-0.215347	-0.0613955	0.520614	1.19021	0.23351	0.21383	0.0405251	0.732176	0.00999645	2.7876e-06	0.0669652	0.157665	1	1	1	0.000691324	1	1	2.2999	FALSE	0.650382	FALSE	5.65107	FALSE	13.3913	TRUE	2.49628	FALSE
AZGP1	P25311	alpha-2-glycoprotein 1, zinc-binding	AGEVQEPELR_2+AREDIFMETLK_2+AYLEEEC(UniMod:4)PATLR_2+AYLEEEC(UniMod:4)PATLRK_3+C(UniMod:4)LAYDFYPGK_2+EIPAWVPFDPAAQITK_2+HVEDVPAFQALGSLNDLQFFR_3+IDVHWTR_2+NILDRQDPPSVVVTSHQAPGEK_4+QDPPSVVVTSHQAPGEK_3+QKWEAEPVYVQR_3+WEAEPVYVQR_2+YSLTYIYTGLSK_2+YYYDGKDYIEFNK_3+YYYDGKDYIEFNKEIPAWVPFDPAAQITK_4	14.4481	7.54465	7.0412	-0.0448714	0.0894424	0.00441485	-0.0197357	0.00785407	-0.00684979	-0.230397	0.459252	0.0226685	-0.101335	0.0403276	-0.035171	0.0372801	0.0153216	0.91477	0.70085	0.763204	0.824982	1	1	1	1	1	1	3.15912	FALSE	6.39589	FALSE	0.306483	FALSE	1.37737	FALSE	0.545887	FALSE
FCN3	O75636	ficolin 3	AGFGNQESEFWLGNENLHQLTLQGNWELR_4+ALPVFC(UniMod:4)DMDTEGGGWLVFQR_3+TFAHYATFR_2+VVLLPSC(UniMod:4)PGAPGSPGEK_2+YAVSEAAAHK_2+YGIDWASGR_2	20.0352	7.19939	6.22196	-0.196455	-0.0534112	-0.00261777	-0.0116019	-0.0319272	0.0763322	-0.626557	-0.170345	-0.00834889	-0.0370022	-0.101826	0.243448	6.51179e-09	0.346861	0.967211	0.883685	0.427751	0.110958	1.61492e-06	1	1	1	1	1	14.5879	TRUE	3.77156	FALSE	0.181614	FALSE	0.807425	FALSE	2.23769	FALSE
CPN2	P22792	carboxypeptidase N subunit 2	AGGSWDLAVQER_2+GQVVPALNEK_2+LLNIQTYC(UniMod:4)AGPAYLK_2+LSNNALSGLPQGVFGK_2+NIIFVETSFTTLETR_2+QLVC(UniMod:4)PVTR_2+RLFQPLTHLK_3+SLMLSYNAITHLPAGIFR_3+SQC(UniMod:4)TYSNPEGTVVLAC(UniMod:4)DQAQC(UniMod:4)R_3+TLNLAQNLLAQLPEELFHPLTSLQTLK_4+VVFLNTQLC(UniMod:4)QFRPDAFGGLPR_4	13.5124	6.71179	5.98041	0.0626338	-0.00639914	-0.0134487	0.000826851	0.155309	0.0773695	0.308062	-0.0314739	-0.0661467	0.00406683	0.763879	0.380539	0.00316932	0.859382	0.740063	0.98693	2.91871e-09	0.0113295	0.785992	1	1	1	7.23841e-07	1	4.43707	FALSE	0.44454	FALSE	0.93655	FALSE	0.0573294	FALSE	11.366	TRUE
PGLYRP2	Q96PD5	peptidoglycan recognition protein 2	AGLLRPDYALLGHR_3+AKSPPTMVDSLLAVTLAGNLGLTFLR_3+ASLLTMAFLNGALDGVILGDYLSR_3+DGSPDVTTADIGANTPDATK_2+DTLPSC(UniMod:4)AVR_2+EFTEAFLGC(UniMod:4)PAIHPR_3+EYGVVLAPDGSTVAVEPLLAGLEAGLQGR_3+GC(UniMod:4)PDVQASLPDAK_2+GWHWVGAHTLGHNSR_3+HTASAWLMSAPNSGPHNR_3+LLQLPLGFLYVHHTYVPAPPC(UniMod:4)TDFTR_3+PSLSHLLSQYYGAGVAR_3+QNGAALTSASILAQQVWGTLVLLQR_3+TDC(UniMod:4)PGDALFDLLR_2+TWPHFTATVKPR_3+WGAAPYR_2	14.9564	8.33582	7.54725	-0.00961244	-0.0659967	-0.1659	-0.159892	-0.466423	0.0140322	-0.0297013	-0.203922	-0.512611	-0.494045	-1.44119	0.0433578	0.741536	0.185999	0.00317602	0.0221331	1.62165e-33	0.738352	1	1	0.787652	1	4.0217e-31	1	0.668508	FALSE	4.68079	FALSE	12.1866	TRUE	11.7203	TRUE	38.168	TRUE
PF4V1	P10720	platelet factor 4 variant 1	AGPHC(UniMod:4)PTAQLIATLK_2+HITSLEVIK_2+TTSQVRPR_2	28.547	14.5011	14.4398	0.0491968	-0.033323	-0.039752	0.0734869	0.022454	0.0554904	0.126484	-0.0856727	-0.102202	0.188933	0.0577286	0.142664	0.262757	0.657238	0.637147	0.483842	0.673298	0.380693	1	1	1	1	1	1	3.46887	FALSE	2.33666	FALSE	2.79371	FALSE	5.22568	FALSE	1.56856	FALSE
APOA2	P02652	apolipoprotein A2	AGTELVNFLSYFVELGTQPATQ_3+EPC(UniMod:4)VESLVSQYFQTVTDYGK_3+EPC(UniMod:4)VESLVSQYFQTVTDYGKDLM(UniMod:35)EK_4+EPC(UniMod:4)VESLVSQYFQTVTDYGKDLMEK_4+EQLTPLIKK_2+KAGTELVNFLSYFVELGTQPATQ_3+QAKEPC(UniMod:4)VESLVSQYFQTVTDYGKDLMEK_4+SKEQLTPLIK_2+SKEQLTPLIKK_2+SPELQAEAK_2+SYFEKSKEQLTPLIK_3+VKSPELQAEAK_3	20.1166	15.0964	7.95365	-0.00976803	0.0198921	-0.00729137	-0.111602	0.190129	0.0399021	-0.0333242	0.0678631	-0.024875	-0.380737	0.648638	0.136128	0.760146	0.716276	0.905497	0.145003	1.36051e-06	0.387105	1	1	1	1	0.000337407	1	0.679365	FALSE	1.38836	FALSE	0.506679	FALSE	8.04273	FALSE	14.0866	FALSE
THBS1	P07996	thrombospondin 1	AGTLDLSLTVQGK_2+AQLYIDC(UniMod:4)EK_2+C(UniMod:4)TSYPDGSWK_2+DC(UniMod:4)VGDVTENQIC(UniMod:4)NK_2+DNC(UniMod:4)QYVYNVDQR_2+FQMIPLDPK_2+FVFGTTPEDILR_2+FYVVMWK_2+GGVNDNFQGVLQNVR_2+GTSQNDPNWVVR_2+KVTEENKELANELR_3+LC(UniMod:4)NNPTPQFGGK_2+MENAELDVPIQSVFTR_2+NPC(UniMod:4)TDGTHDC(UniMod:4)NK_2+QHVVSVEEALLATGQWK_3+QVTQSYWDTNPTR_2+TKDLQAIC(UniMod:4)GISC(UniMod:4)DELSSMVLELR_3	20.0712	8.22136	12.061	-0.0520793	-0.0676575	-0.168359	-0.0236707	-0.0349507	0.0251881	-0.19329	-0.251108	-0.624858	-0.0878529	-0.129718	0.0934847	0.0824051	0.186793	0.00355143	0.740771	0.335998	0.55939	1	1	0.880756	1	1	1	3.67581	FALSE	4.80137	FALSE	12.378	TRUE	1.65426	FALSE	2.45218	FALSE
P0DOX8	P0DOX8	Immunoglobulin lambda-1 light chain	AGVETTKPSK_2+ANPTVTLFPPSSEELQANK_2+ANPTVTLFPPSSEELQANKATLVC(UniMod:4)LISDFYPGAVTVAWK_4+ATLVC(UniMod:4)LISDFYPGAVTVAWK_3+RPSGVPDR_2+SYSC(UniMod:4)QVTHEGSTVEK_3+VTVLGQPK_2+YAASSYLSLTPEQWK_2	19.1222	7.41265	6.1165	0.0415238	0.0563457	0.00845623	0.0150675	-0.0279985	0.0381596	0.166686	0.226184	0.0339452	0.0604841	-0.112392	0.153181	0.139355	0.240723	0.875227	0.822229	0.410858	0.345581	1	1	1	1	1	1	2.92003	FALSE	3.98285	FALSE	0.587863	FALSE	1.04987	FALSE	1.95966	FALSE
VWF	P04275	von Willebrand factor	AHLLSLVDVMQR_2+EGGPSQIGDALGFAVR_2+HIVTFDGQNFK_2+IEDLPTMVTLGNSFLHK_3+ILAGPAGDSNVVK_2+ILTSDVFQDC(UniMod:4)NK_2+LLDLVFLLDGSSR_2+LVC(UniMod:4)PADNLR_2+TPDFC(UniMod:4)AMSC(UniMod:4)PPSLVYNHC(UniMod:4)EHGC(UniMod:4)PR_4+TVMIDVC(UniMod:4)TTC(UniMod:4)R_2+VAVVEYHDGSHAYIGLK_3+VIVIPVGIGPHANLK_3+VTVFPIGIGDR_2+YAGSQVASTSEVLK_2+YTLFQIFSK_2	75.652	27.465	9.97265	0.0561483	0.0060258	-0.0941333	0.0590647	-0.051514	0.0888578	0.124597	0.0133717	-0.208889	0.131069	-0.114314	0.197183	0.268505	0.944614	0.333765	0.626093	0.402517	0.224473	1	1	1	1	1	1	3.96863	FALSE	0.41855	FALSE	6.74239	FALSE	4.17902	FALSE	3.63519	FALSE
PROS1	P07225	protein S	AHSC(UniMod:4)PSVWK_2+DC(UniMod:4)KDVDEC(UniMod:4)SLKPSIC(UniMod:4)GTAVC(UniMod:4)K_4+EAVMDINKPGPLFKPENGLLETK_4+FRLPEISR_2+FSAEFDFR_2+GGKIEVQLK_2+HC(UniMod:4)LVTVEK_2+IETISHEDLQR_3+IQALSLC(UniMod:4)SDQQSHLEFR_3+ITTGGDVINNGLWNMVSVEELEHSISIK_3+KVESELIKPINPR_3+NGFVMLSNKK_2+NIPGDFEC(UniMod:4)EC(UniMod:4)PEGYR_2+NNLELSTPLK_2+NNLELSTPLKIETISHEDLQR_3+QSTNAYPDLR_2+SC(UniMod:4)EVVSVC(UniMod:4)LPLNLDTK_2+SFQTGLFTAAR_2+SQDILLSVENTVIYR_2	12.7898	7.13473	5.03974	-0.0908032	0.00641609	0.0294751	0.126252	-0.192118	-0.0301853	-0.45332	0.0320313	0.147149	0.630291	-0.959116	-0.150695	2.2008e-06	0.842893	0.41734	0.005469	8.47843e-16	0.268815	0.000545798	1	1	1	2.10265e-13	1	6.49629	FALSE	0.44572	FALSE	2.06407	FALSE	9.14543	TRUE	14.2439	TRUE
CFHR5	Q9BXR6	complement factor H related 5	AIC(UniMod:4)QEGKFEYPIC(UniMod:4)E_2+LQGSVTVTC(UniMod:4)R_2+TGDAVEFQC(UniMod:4)K_2	18.8618	13.3007	10.8692	-0.015561	-0.077043	0.0215122	0.0273925	0.0932787	0.0327043	-0.0563827	-0.279152	0.0779456	0.0992519	0.337979	0.118498	0.611746	0.142249	0.714684	0.708538	0.0124458	0.459308	1	1	1	1	1	1	1.08445	FALSE	5.48538	FALSE	1.50228	FALSE	1.91684	FALSE	6.67918	FALSE
C8A	P07357	complement C8 alpha chain	AIDEDC(UniMod:4)SQYEPIPGSQK_2+ALDQYLMEFNAC(UniMod:4)R_2+AMAVEDIISR_2+FINDYGTHYITSGSMGGIYEYILVIDK_3+HTSLGPLEAK_2+INVGGGLSGDHC(UniMod:4)K_2+KAMAVEDIISR_2+KPYNFLK_2+LGSLGAAC(UniMod:4)EQTQTEGAK_2+LYYGDDEK_2+QAQC(UniMod:4)GQDFQC(UniMod:4)K_2+VQTAHFK_2+YDSTC(UniMod:4)ER_2+YNPVVIDFEMQPIHEVLR_3	12.5233	7.59964	4.42018	0.0264468	-0.0333355	-0.0286057	0.0114786	-0.0820444	0.0338314	0.14908	-0.187911	-0.161249	0.0647044	-0.46248	0.190706	0.180626	0.323628	0.450286	0.807737	0.000664483	0.23464	1	1	1	1	0.164792	1	1.85006	FALSE	2.33754	FALSE	2.00259	FALSE	0.79881	FALSE	5.8517	FALSE
CFB	P00751	complement factor B	AIHC(UniMod:4)PRPHDFENGEYWPR_4+ALFVSEEEKK_2+ALRLPPTTTC(UniMod:4)QQQKEELLPAQDIK_4+C(UniMod:4)LVNLIEK_2+DAQYAPGYDK_2+DFHINLFQVLPWLK_3+DFHINLFQVLPWLKEK_3+DLEIEVVLFHPNYNINGK_3+DNEQHVFK_2+EAGIPEFYDYDVALIK_2+EDYLDVYVFGVGPLVNQVNINALASK_3+EELLPAQDIK_2+EKLQDEDLGFL_2+FIQVGVISWGVVDVC(UniMod:4)K_3+FLC(UniMod:4)TGGVSPYADPNTC(UniMod:4)R_2+FLC(UniMod:4)TGGVSPYADPNTC(UniMod:4)RGDSGGPLIVHK_4+FLC(UniMod:4)TGGVSPYADPNTC(UniMod:4)RGDSGGPLIVHKR_4+GDSGGPLIVHK_2+GDSGGPLIVHKR_2+GHESC(UniMod:4)MGAVVSEYFVLTAAHC(UniMod:4)FTVDDKEHSIK_4+GTDYHKQPWQAK_3+HVIILMTDGLHNMGGDPITVIDEIR_4+ISVIRPSK_2+KC(UniMod:4)LVNLIEK_2+KDNEQHVFK_2+KEAGIPEFYDYDVALIK_3+KNPREDYLDVYVFGVGPLVNQVNINALASK_4+LEDSVTYHC(UniMod:4)SR_2+LPPTTTC(UniMod:4)QQQK_2+LPPTTTC(UniMod:4)QQQKEELLPAQDIK_4+NPREDYLDVYVFGVGPLVNQVNINALASK_4+PIC(UniMod:4)LPC(UniMod:4)TEGTTR_2+PQGSC(UniMod:4)SLEGVEIK_2+QLNEINYEDHK_2+STGSWSTLK_2+TC(UniMod:4)QVNGR_2+VASYGVKPR_2+VKDISEVVTPR_2+VSEADSSNADWVTK_2+VSVGGEKR_2+WSGQTAIC(UniMod:4)DNGAGYC(UniMod:4)SNPGIPIGTR_3+YGLVTYATYPK_2	14.5291	5.14898	3.51063	0.0402959	-0.000615615	0.100062	0.193127	0.0773978	0.0548196	0.196071	-0.00299545	0.48688	0.939714	0.376601	0.266741	0.066296	0.986888	0.0176743	0.000252242	0.00374382	0.0829755	1	1	1	0.0625561	0.928466	1	2.83247	FALSE	0.0426803	FALSE	7.18194	TRUE	14.3239	TRUE	5.51132	TRUE
CNDP1	Q96KN2	carnosine dipeptidase 1	AIHLDLEEYR_2+ALEQDLPVNIK_2+EWVAIESDSVQPVPR_2+FIIEGMEEAGSVALEELVEKEKDR_4+FLFDTKEEILMHLWR_3+FRQELFR_2+GATDNKGPVLAWINAVSAFR_3+GNSYFMVEVK_2+GTVC(UniMod:4)FYGHLDVQPADRGDGWLTDPYVLTEVDGK_4+KPAITYGTR_2+LFAAFFLEMAQLH_2+MFQEIVHK_2+MMAVAADTLQR_2+SVVLIPLGAVDDGEHSQNEK_3+TVFGTEPDMIR_2	19.3864	6.60867	4.9777	0.0668258	0.0583825	0.112897	0.122084	0.145178	-0.00439537	0.237032	0.207084	0.400445	0.433032	0.514948	-0.0155904	0.0293971	0.264945	0.0550907	0.095588	0.000105837	0.920602	1	1	1	1	0.0262475	1	4.74096	FALSE	4.12977	FALSE	8.13972	TRUE	8.83055	TRUE	10.5867	TRUE
BCHE	P06276	butyrylcholinesterase	AILQSGSFNAPWAVTSLYEAR_3+IFFPGVSEFGK_2+SVTLFGESAGAASVSLHLLSPGSHSLFTR_4	17.4018	11.1092	12.3523	-0.13208	0.0260226	0.0775203	0.0198778	-0.128551	-0.0629895	-0.49156	0.0968482	0.288507	0.0739792	-0.478429	-0.234428	3.37236e-06	0.587758	0.150578	0.766957	0.000180228	0.119884	0.000836346	1	1	1	0.0446965	1	9.58723	FALSE	1.82012	FALSE	5.52028	FALSE	1.38736	FALSE	9.31955	FALSE
C6	P13671	complement C6	AKDLHLSDVFLK_3+ALNHLPLEYNSALYSR_2+ALQEYAAK_2+C(UniMod:4)LNNQQLHFLHIGSC(UniMod:4)QDGR_4+C(UniMod:4)VC(UniMod:4)LLPPQC(UniMod:4)FK_2+DLHLSDVFLK_2+ENPAVIDFELAPIVDLVR_2+GEVLDNSFTGGIC(UniMod:4)K_2+GGNQLYC(UniMod:4)VK_2+GHC(UniMod:4)QLGQK_2+IEEADC(UniMod:4)K_2+IGESIELTC(UniMod:4)PK_2+KALQEYAAK_2+KMEILHPGK_2+LSEKHEGSFIQGAEK_3+MEILHPGK_2+MGSSTSEK_2+QAIQASHK_2+QAIQASHKK_2+QGDVEC(UniMod:4)QR_2+QLEWGLER_2+SENINHNSAFK_2+SEYGAALAWEK_2+TEC(UniMod:4)IKPVVQEVLTITPFQR_3+TFSEWLESVK_2+TLNIC(UniMod:4)EVGTIR_2+YYQENFC(UniMod:4)EQIC(UniMod:4)SK_2	12.0456	5.689	6.27495	0.161122	-0.00891154	-0.0125341	-0.0431663	-0.154484	0.0358942	0.895342	-0.0495206	-0.069651	-0.239871	-0.858455	0.199461	6.33287e-17	0.777989	0.723818	0.328678	1.97395e-11	0.178201	1.57055e-14	1	1	1	4.89539e-09	1	11.8157	TRUE	0.619612	FALSE	0.872584	FALSE	3.03727	FALSE	11.3024	TRUE
APOA4	P06727	apolipoprotein A4	AKIDQNVEELK_2+AKIDQNVEELKGR_3+ALVQQMEQLR_2+DKVNSFFSTFK_2+EAVEHLQK_2+ENADSLQASLRPHADELK_3+IDQNVEELK_2+IDQNVEELKGR_3+IDQTVEELR_2+IDQTVEELRR_2+ISASAEELR_2+KLVPFATELHER_3+KNAEELK_2+LAPLAEDVR_2+LEPYADQLR_2+LGEVNTYAGDLQK_2+LGPHAGDVEGHLSFLEK_3+LKEEIGKELEELR_3+LLPHANEVSQK_2+LNHQLEGLTFQMK_2+LTPYADEFK_2+LVPFATELHER_2+NAEELKAR_2+QLTPYAQR_2+RVEPYGENFNK_2+SELTQQLNALFQDK_2+SLAELGGHLDQQVEEFR_3+SLAELGGHLDQQVEEFRR_4+SLAPYAQDTQEK_2+TQVNTQAEQLR_2+VEPYGENFNK_2+VLRENADSLQASLRPHADELK_4+VNSFFSTFK_2	23.98	8.51921	3.41496	-0.0942949	0.0146546	-0.0825282	-0.184015	-0.191477	-0.00449275	-0.267539	0.0415788	-0.234154	-0.522096	-0.543271	-0.0127471	0.0126713	0.820172	0.254312	0.0415828	3.38956e-05	0.934081	1	1	1	1	0.00840612	1	6.75435	FALSE	1.02096	FALSE	5.8872	FALSE	13.6041	TRUE	14.1933	TRUE
PON1	P27169	paraoxonase 1	AKLIALTLLGM(UniMod:35)GLALFR_3+AKLIALTLLGMGLALFR_3+EVQPVELPNC(UniMod:4)NLVK_2+GIETGSEDLEILPNGLAFISSGLK_3+IFFYDSENPPASEVLR_2+ILLM(UniMod:35)DLNEEDPTVLELGITGSK_3+ILLMDLNEEDPTVLELGITGSK_3+IQNILTEEPK_2+LLIGTVFHK_2+NHQSSYQTR_2+SFNPNSPGK_2+VVAEGFDFANGINISPDGK_2+YVYIAELLAHK_2	22.0628	9.37399	6.99989	0.0449535	0.0507804	-0.0174476	0.0147022	0.0777564	-0.0313971	0.142683	0.161177	-0.0553785	0.0466648	0.246799	-0.0996543	0.201658	0.39886	0.796093	0.861185	0.06894	0.535802	1	1	1	1	1	1	3.165	FALSE	3.58251	FALSE	1.21671	FALSE	1.02429	FALSE	5.53755	FALSE
SHBG	P04278	sex hormone binding globulin	ALALPPLGLAPLLNLWAK_2+ALALPPLGLAPLLNLWAKPQGR_3+DDWFMLGLR_2+DGRPEIQLHNHWAQLTVGAGPR_4+IALGGLLFPASNLR_2+LPLVPALDGC(UniMod:4)LR_2+QAEISASAPTSLR_2+TWDPEGVIFYGDTNPK_2+VVLSSGSGPGLDLPLVLGLPLQLK_3	66.8671	15.1136	12.0381	0.807512	-0.135416	-0.300995	-0.549129	1.02155	0.10196	0.819478	-0.137422	-0.305455	-0.557266	1.03669	0.103471	3.12732e-23	0.30165	0.0411429	0.00285121	6.67817e-25	0.355961	7.75575e-21	1	1	0.707101	1.65618e-22	1	75.019	TRUE	9.84091	FALSE	23.1994	TRUE	46.3202	TRUE	103.01	TRUE
IGHV2-5	P01817	immunoglobulin heavy variable 2-5	ALEWLALIYWDDDKR_3	100.201	30.0915	19.2628	0.00644481	0.0357698	0.0271897	0.178414	-0.00478596	-0.0349288	0.00845326	0.0469171	0.035663	0.234014	-0.00627745	-0.0458139	0.940603	0.808967	0.86992	0.388379	0.963617	0.779353	1	1	1	1	1	1	0.447719	FALSE	2.51037	FALSE	1.90252	FALSE	13.1639	FALSE	0.332288	FALSE
LRG1	P02750	leucine rich alpha-2-glycoprotein 1	ALGHLDLSGNR_2+C(UniMod:4)AGPEAVK_2+DLLLPQPDLR_2+ENQLEVLEVSWLHGLK_3+LHLEGNK_2+LQELHLSSNGLESLSPEFLRPVPQLR_4+NALTGLPPGLFQASATLDTLVLK_3+TLDLGENQLETLPPDLLR_2+VAAGAFQGLR_2	26.1109	7.66144	4.63689	0.272118	-0.0579488	-0.00892899	-0.0711805	-0.0442808	0.0944196	0.789611	-0.168152	-0.0259095	-0.206546	-0.128491	0.27398	3.86346e-13	0.351033	0.898058	0.412305	0.314994	0.0717395	9.58138e-11	1	1	1	1	1	20.7579	TRUE	4.09847	FALSE	0.62083	FALSE	5.0576	FALSE	3.1169	FALSE
C2	P06681	complement C2	ALHQVFEHMLDVSK_2+AVC(UniMod:4)KPVR_2+AVISPGFDVFAK_2+C(UniMod:4)SSNLVLTGSSER_2+DFHINLFR_2+DHENELLNK_2+GALISDQWVLTAAHC(UniMod:4)FR_3+HAFILQDTK_2+HAIILLTDGK_2+KNQGILEFYGDDIALLK_3+LLGMETMAWQEIR_2+MGVEWTSC(UniMod:4)AEVVSQEK_2+NQGILEFYGDDIALLK_2+PIC(UniMod:4)LPC(UniMod:4)TMEANLALR_2+QHLGDVLNFLPL_2+SSGQWQTPGATR_2+TAVDHIR_2+TPWHVTIKPK_2+VLMSVLNDNSR_2	15.7152	7.99489	5.31723	0.0511857	-0.0389021	0.0353768	0.00615015	0.0634583	0.0374839	0.217067	-0.164976	0.150025	0.0260815	0.269113	0.158961	0.0507565	0.384541	0.480958	0.921599	0.0458986	0.320121	1	1	1	1	1	1	3.61161	FALSE	2.73317	FALSE	2.48244	FALSE	0.427206	FALSE	4.49677	FALSE
P0DOX5	P0DOX5	Immunoglobulin gamma-1 heavy chain	ALPAPIEKTISK_2+DTLM(UniMod:35)ISR_2+DTLMISR_2+DTLMISRTPEVTC(UniMod:4)VVVDVSHEDPEVK_3+EEQYNSTYR_2+EPQVYTLPPSR_2+FNWYVDGVEVHNAK_2+GFYPSDIAVEWESNGQPENNYK_4+GPSVFPLAPSSK_2+GPSVFPLAPSSKSTSGGTAALGC(UniMod:4)LVK_3+LSC(UniMod:4)AASGFTFSR_2+LTVDKSR_2+NQVSLTC(UniMod:4)LVK_2+NTLYLNMNSLR_2+PEDTAVYYC(UniMod:4)AR_2+SC(UniMod:4)DKTHTC(UniMod:4)PPC(UniMod:4)PAPELLGGPSVFLFPPKPK_6+STSGGTAALGC(UniMod:4)LVK_2+THTC(UniMod:4)PPC(UniMod:4)PAPELLGGPSVFLFPPKPK_4+TPEVTC(UniMod:4)VVVDVSHEDPEVK_3+TTPPVLDSDGSFFLYSK_2+TTPPVLDSDGSFFLYSKLTVDKSR_4+VSNKALPAPIEK_2+VSNKALPAPIEKTISK_3+VVSVLTVLHQDWLNGK_3+VVSVLTVLHQDWLNGKEYK_3+WQQGNVFSC(UniMod:4)SVM(UniMod:35)HEALHNHYTQK_4+WQQGNVFSC(UniMod:4)SVMHEALHNHYTQK_5	15.8576	7.00167	5.47659	0.0716836	0.0547632	-0.0333566	-0.102222	-0.0903675	-0.0452406	0.320333	0.244721	-0.149061	-0.456802	-0.403826	-0.202167	0.00339764	0.188975	0.475522	0.0795554	0.00234305	0.19777	0.842614	1	1	1	0.581077	1	5.09424	FALSE	3.86886	FALSE	2.33904	FALSE	7.34256	TRUE	6.46413	FALSE
HPX	P02790	hemopexin	ALPQPQNVTSLLGC(UniMod:4)TH_2+C(UniMod:4)SPHLVLSALTSDNHGATYAFSGTHYWR_4+DGWHSWPIAHQWPQGPSAVDAAFSWEEK_4+DYFMPC(UniMod:4)PGR_2+EVGTPHGIILDSVDAAFIC(UniMod:4)PGSSR_3+EWFWDLATGTMK_2+FDPVRGEVPPR_2+FDPVRGEVPPRYPR_3+GDKVWVYPPEK_2+GDKVWVYPPEKK_2+GEC(UniMod:4)QAEGVLFFQGDR_2+GEC(UniMod:4)QAEGVLFFQGDREWFWDLATGTMK_3+GGYTLVSGYPK_2+LEKEVGTPHGIILDSVDAAFIC(UniMod:4)PGSSR_4+LHIM(UniMod:35)AGR_2+LLQDEFPGIPSPLDAAVEC(UniMod:4)HR_3+LWWLDLK_2+LYLVQGTQVYVFLTK_2+NFPSPVDAAFR_2+QGHNSVFLIK_2+RLWWLDLK_2+SGAQATWTELPWPHEK_2+SLGPNSC(UniMod:4)SANGPGLYLIHGPNLYC(UniMod:4)YSDVEK_4+SWPAVGNC(UniMod:4)SSALR_2+VDGALC(UniMod:4)M(UniMod:35)EK_2+VDGALC(UniMod:4)MEK_2+VWVYPPEK_2+VWVYPPEKK_2+WKNFPSPVDAAFR_3+YYC(UniMod:4)FQGNQFLR_2	9.24264	3.82838	4.85585	0.117676	0.0146923	0.0270208	0.048279	0.0435865	0.0242856	0.826739	0.103222	0.189836	0.339188	0.30622	0.17062	1.60913e-15	0.545685	0.322228	0.155765	0.0117796	0.236182	3.99064e-13	1	1	1	1	1	8.49855	TRUE	1.0236	FALSE	1.89059	FALSE	3.40307	FALSE	3.06729	FALSE
ATRN	O75882-2	attractin	ALYVHGGYK_2+C(UniMod:4)FSSDFMAYDIAC(UniMod:4)DR_2+C(UniMod:4)TWLIEGQPNR_2+DNPMYYC(UniMod:4)NK_2+DNPMYYC(UniMod:4)NKK_2+EEYSNLKLPR_2+EQYAVVGHSAHIVTLK_3+GDEC(UniMod:4)QLC(UniMod:4)EVENR_2+IMQSSQSMSK_2+KVEFVLK_2+LTGSSGFVTDGPGNYK_2+LTLTPWVGLR_2+NHNALLASLTTQK_2+SC(UniMod:4)ALDQNC(UniMod:4)QWEPR_2+SEAAC(UniMod:4)LAAGPGIR_2+WSVLPRPDLHHDVNR_4+YDVDTQMWTILK_2	10.1792	5.91706	6.43795	-0.0299385	-0.0142006	-0.00190494	-0.0168217	0.0475474	0.00227165	-0.221777	-0.105195	-0.0141113	-0.124611	0.35222	0.0168279	0.0489829	0.584321	0.947849	0.642806	0.0100742	0.917265	1	1	1	1	1	1	2.09686	FALSE	0.989174	FALSE	0.132127	FALSE	1.17281	FALSE	3.35065	FALSE
SERPINF1	P36955	serpin family F member 1	ALYYDLISSPDIHGTYK_2+DTDTGALLFIGK_2+EIPDEISILLLGVAHFK_3+ELLDTVTAPQK_2+IAQLPLTGSMSIIFFLPLK_2+KTSLEDFYLDEER_2+LAAAVSNFGYDLYR_2+LDLQEINNWVQAQMK_2+LSYEGEVTK_2+LTQVEHR_2+SSFVAPLEK_2+TESIIHR_2+TVQAVLTVPK_2+YGLDSDLSC(UniMod:4)K_2	15.7379	7.30132	8.94769	-0.182403	0.126997	0.151457	0.196888	0.0624398	-0.0100276	-0.889798	0.619518	0.738838	0.960459	0.304594	-0.0489169	2.708e-17	0.000359685	0.000151753	7.7628e-05	0.0130111	0.736204	6.71583e-15	0.0892019	0.0376348	0.0192517	1	1	13.4772	TRUE	9.20185	TRUE	11.0691	TRUE	14.6223	TRUE	4.42302	FALSE
IGKV1D-8	A0A087WSZ0	immunoglobulin kappa variable 1D-8	APELLIYAASTLQSGVPSR_3	46.0703	28.0989	28.6917	0.0853363	0.0595922	0.0884073	0.0624153	-0.0522037	0.126155	0.188869	0.131892	0.195666	0.13814	-0.115539	0.27921	0.0944259	0.494144	0.366154	0.608284	0.398402	0.0863014	1	1	1	1	1	1	6.0935	FALSE	4.21712	FALSE	6.31958	FALSE	4.42125	FALSE	3.68475	FALSE
PTGDS	P41222	prostaglandin D2 synthase	AQGFTEDTIVFLPQTDK_2	35.0162	26.0848	26.7655	-0.182014	0.103682	0.0425169	-0.0593863	0.00179331	0.00795947	-0.451367	0.257115	0.105435	-0.147269	0.00444714	0.0197383	4.80236e-05	0.172051	0.617418	0.575294	0.9734	0.900875	0.0119099	1	1	1	1	1	13.4467	FALSE	7.4512	FALSE	2.9909	FALSE	4.20224	FALSE	0.12438	FALSE
CFI	P05156	complement factor I	AQLGDLPWQVAIK_2+C(UniMod:4)IEGTC(UniMod:4)VC(UniMod:4)K_2+DASGITC(UniMod:4)GGIYIGGC(UniMod:4)WILTAAHC(UniMod:4)LR_3+EANVAC(UniMod:4)LDLGFQQGADTQR_2+EMEC(UniMod:4)AGTYDGSIDAC(UniMod:4)K_2+GLETSLAEC(UniMod:4)TFTK_2+HGNTDSEGIVEVK_2+KYTHLSC(UniMod:4)DK_2+LPYQC(UniMod:4)PK_2+LVDQDKTMFIC(UniMod:4)K_2+RAQLGDLPWQVAIK_3+SFPTYC(UniMod:4)QQK_2+SLEC(UniMod:4)LHPGTK_2+TMGYQDFADVVC(UniMod:4)YTQK_2+VFC(UniMod:4)QPWQR_2+VFSLQWGEVK_2+YTHLSC(UniMod:4)DK_2	11.1163	7.51278	4.90775	-0.00175444	0.019762	0.106305	0.225869	-0.0210624	0.0339265	-0.0112631	0.126868	0.682452	1.45002	-0.135216	0.2178	0.91429	0.478622	0.000740226	1.30681e-08	0.287131	0.149253	1	1	0.183576	3.2409e-06	1	1	0.121683	FALSE	1.37923	FALSE	7.64676	TRUE	16.9481	TRUE	1.47065	FALSE
AHSG	P02765	alpha 2-HS glycoprotein	AQLVPLPPSTYVEFTVSGTDC(UniMod:4)VAK_3+C(UniMod:4)DSSPDSAEDVR_2+C(UniMod:4)DSSPDSAEDVRK_3+C(UniMod:4)NLLAEK_2+EHAVEGDC(UniMod:4)DFQLLK_2+FSVVYAK_2+HTFM(UniMod:35)GVVSLGSPSGEVSHPR_3+HTFMGVVSLGSPSGEVSHPR_3+HTLNQIDEVK_2+QLKEHAVEGDC(UniMod:4)DFQLLK_3+QLKEHAVEGDC(UniMod:4)DFQLLKLDGK_4+TVVQPSVGAAAGPVVPPC(UniMod:4)PGR_2+VWPQQPSGELFEIEIDTLETTC(UniMod:4)HVLDPTPVAR_4	17.6974	8.59205	7.0573	-0.0265235	-0.0438582	-0.0105739	-0.0589998	0.138712	-0.0148497	-0.102506	-0.169499	-0.0408648	-0.228017	0.53608	-0.0573896	0.355339	0.371584	0.847705	0.389691	7.82496e-05	0.719465	1	1	1	1	0.0194059	1	1.85547	FALSE	3.0867	FALSE	0.735616	FALSE	4.17433	FALSE	10.0922	TRUE
APOH	P02749	apolipoprotein H	ASC(UniMod:4)KVPVK_2+ASC(UniMod:4)KVPVKK_2+ATVVYQGER_2+C(UniMod:4)PFPSRPDNGFVNYPAKPTLYYK_4+C(UniMod:4)SYTEDAQC(UniMod:4)IDGTIEVPK_3+C(UniMod:4)TEEGKWSPELPVC(UniMod:4)APIIC(UniMod:4)PPPSIPTFATLR_4+DKATFGC(UniMod:4)HDGYSLDGPEEIEC(UniMod:4)TK_4+EHSSLAFWK_2+FIC(UniMod:4)PLTGLWPINTLK_2+FKNGMLHGDKVSFFC(UniMod:4)K_4+KATVVYQGER_2+KC(UniMod:4)SYTEDAQC(UniMod:4)IDGTIEVPK_3+KFIC(UniMod:4)PLTGLWPINTLK_2+NGM(UniMod:35)LHGDKVSFFC(UniMod:4)K_4+NGMLHGDKVSFFC(UniMod:4)K_3+TC(UniMod:4)PKPDDLPFSTVVPLK_3+TDASDVKPC(UniMod:4)_2+TFYEPGEEITYSC(UniMod:4)KPGYVSR_3+VC(UniMod:4)PFAGILENGAVR_2+WSPELPVC(UniMod:4)APIIC(UniMod:4)PPPSIPTFATLR_4	18.326	9.19646	3.39794	-0.090022	0.0220524	-0.0396205	-0.0714585	-0.0222426	0.0662168	-0.313078	0.0766936	-0.137792	-0.248518	-0.0773552	0.230288	0.00501118	0.686401	0.518085	0.349365	0.565846	0.150685	1	1	1	1	1	1	6.43864	FALSE	1.5403	FALSE	2.78434	FALSE	5.07784	FALSE	1.55369	FALSE
IGHV5-51	A0A0C4DH38	immunoglobulin heavy variable 5-51	ASDTAMYYC(UniMod:4)AR_2+GLEWMGIIYPGDSDTR_2+GSGYSFTSYWIGWVR_2+YSPSFQGQVTISADK_2	32.686	6.23404	7.83959	0.060867	-0.0147196	-0.0811501	-0.107363	-0.120814	0.0123632	0.158364	-0.0382974	-0.211136	-0.279336	-0.314334	0.0321667	0.159085	0.842021	0.327768	0.2985	0.0214741	0.842521	1	1	1	1	1	1	4.30924	FALSE	1.02551	FALSE	5.7861	FALSE	7.72571	TRUE	8.73483	TRUE
IGHV1-8	P0DP01	immunoglobulin heavy variable 1-8	ASGYTFTSYDINWVR_2	50.7404	19.8899	17.2021	0.095369	0.0775271	-0.0170392	0.0762704	-0.183921	-0.0736695	0.156072	0.126874	-0.0278848	0.124817	-0.300988	-0.120561	0.165995	0.50998	0.8973	0.642713	0.0279268	0.457502	1	1	1	1	1	1	6.83386	FALSE	5.52078	FALSE	1.18807	FALSE	5.4289	FALSE	13.5967	FALSE
IGHV1-18	A0A0C4DH31	immunoglobulin heavy variable 1-18	ASGYTFTSYGISWVR_2+VTMTTDTSTSTAYMELR_2	35.3474	13.8477	16.552	0.0409532	0.20813	0.18903	0.199796	-0.106169	-0.0787593	0.0868334	0.441299	0.400802	0.423629	-0.225112	-0.166994	0.439931	0.0221266	0.0637533	0.115379	0.0992684	0.302928	1	1	1	1	1	1	2.87934	FALSE	15.519	TRUE	13.9997	TRUE	14.8536	TRUE	7.63664	FALSE
IGKV1-8	A0A0C4DH67	immunoglobulin kappa variable 1-8	ASQGISSYLAWYQQKPGK_3+LLIYAASTLQSGVPSR_2+MTQSPSSFSASTGDR_2	29.5314	13.7487	14.0305	0.0732796	0.193797	0.00468001	0.0326046	-0.0201422	-0.102214	0.179519	0.474759	0.011465	0.079874	-0.0493439	-0.250403	0.102971	0.011887	0.956667	0.761142	0.711356	0.114529	1	1	1	1	1	1	5.21057	FALSE	14.377	TRUE	0.32492	FALSE	2.28571	FALSE	1.40594	FALSE
IGKV1-5	P01602	immunoglobulin kappa variable 1-5	ASQSISSWLAWYQQKPGK_3	79.9069	60.1899	70.4217	0.0717044	-0.1457	-0.0803232	-0.349709	0.0492903	-0.069385	0.0683108	-0.138804	-0.0765216	-0.333158	0.0469575	-0.0661011	0.546164	0.473471	0.724659	0.218505	0.732316	0.685318	1	1	1	1	1	1	5.09576	FALSE	10.6267	FALSE	5.72549	FALSE	27.4304	FALSE	3.47558	FALSE
IGKV3-15	P01624	immunoglobulin kappa variable 3-15	ASQSVSSNLAWYQQK_2+LLIYGASTR_2	29.1014	21.0047	17.9853	-0.0464379	0.0590072	-0.130168	-0.146921	-0.16229	0.0600305	-0.0881906	0.112061	-0.247202	-0.279019	-0.308206	0.114004	0.426352	0.554529	0.245625	0.292557	0.0222919	0.475561	1	1	1	1	1	1	3.2712	FALSE	4.17486	FALSE	9.44209	FALSE	10.7204	FALSE	11.9062	FALSE
IGKV3-20	P01619	immunoglobulin kappa variable 3-20	ASQSVSSSYLAWYQQKPGQAPR_3+FSGSGSGTDFTLTISR_2+LLIYGASSR_2	35.2982	14.7146	11.7438	0.158525	0.126687	-0.00101835	0.00921963	-0.17513	-0.0152021	0.343672	0.274649	-0.00220771	0.0199875	-0.37967	-0.0329572	0.00203634	0.147718	0.991716	0.939829	0.00492165	0.83647	0.505012	1	1	1	1	1	11.6146	FALSE	9.17838	FALSE	0.0706116	FALSE	0.641103	FALSE	12.9066	FALSE
IGKV3-11	P04433	immunoglobulin kappa variable 3-11	ASQSVSSYLAWYQQKPGQAPR_3+FSGSGSGTDFTLTISSLEPEDFAVYYC(UniMod:4)QQR_4+LLIYDASNR_2	29.5169	12.993	11.2107	0.100825	0.0838464	-0.0148776	-0.0110072	-0.0960683	0.00326516	0.262991	0.218705	-0.0388068	-0.0287113	-0.250585	0.00851684	0.0190197	0.25305	0.856476	0.914426	0.065133	0.95784	1	1	1	1	1	1	7.23863	FALSE	5.98399	FALSE	1.03657	FALSE	0.765881	FALSE	6.88566	FALSE
FETUB	Q9UGM5	fetuin B	ASSQWVVGPSYFVEYLIK_2+GGLGSLFYLTLDVLETDC(UniMod:4)HVLR_3+IFFESVYGQC(UniMod:4)K_2+LVVLPFPK_2+SQASSC(UniMod:4)SLQSSDSVPVGLC(UniMod:4)K_2+VNDAQEYR_2	33.6516	11.5147	9.62345	0.212599	0.121403	0.212969	0.117746	0.76363	0.094873	0.397237	0.226839	0.397927	0.220005	1.42683	0.177268	2.01016e-06	0.108347	0.0122641	0.264722	6.08086e-38	0.136366	0.000498519	1	1	1	1.50805e-35	1	15.8774	TRUE	8.77921	FALSE	15.9071	TRUE	8.5038	FALSE	69.7757	TRUE
LBP	P18428	lipopolysaccharide binding protein	ATAQMLEVMFK_2+DFLFLGANVQYMR_2+FNDKLAEGFPLPLLK_3+GLQYAAQEGLLALQSELLR_3+IC(UniMod:4)EMIQK_2+ITDKGLQYAAQEGLLALQSELLR_3+ITLPDFTGDLR_2+LAEGFPLPLLK_2+SPVTLLAAVMSLPEEHNK_3	28.3533	11.3693	10.2568	0.0669101	0.0371838	0.207682	0.352263	0.281353	0.0287875	0.162886	0.0905206	0.505582	0.857551	0.684928	0.0700804	0.120311	0.613319	0.0122079	0.000667163	1.14308e-07	0.642423	1	1	1	0.165456	2.83484e-05	1	4.74709	FALSE	2.61089	FALSE	15.4831	TRUE	27.6561	TRUE	21.5334	TRUE
SERPINA4	P29622	serpin family A member 4	ATLDVDEAGTEAAAATSFAIK_2+DFYVDENTTVR_2+EIEEVLTPEMLMR_2+FFSAQTNR_2+FSISGSYVLDQILPR_2+GDATVFFILPNQGK_2+GFQHLLHTLNLPGHGLETR_3+IVDLVSELKK_2+KLELHLPK_2+LFHTNFYDTVGTIQLINDHVK_4+LGFTDLFSK_2+MDYKGDATVFFILPNQGK_3+MREIEEVLTPEMLMR_3+NIFFSPLSISAAYAMLSLGAC(UniMod:4)SHSR_3+VPMMLQDQEHHWYLHDR_3	14.2511	7.31257	7.59041	-0.0680725	-0.0300208	-0.0112925	-0.0803988	0.0276206	-0.0236407	-0.320049	-0.141145	-0.0530927	-0.378002	0.129861	-0.111149	0.00443183	0.461134	0.804827	0.158191	0.339106	0.490962	1	1	1	1	1	1	4.83151	FALSE	2.10268	FALSE	0.785808	FALSE	5.73103	FALSE	1.93296	FALSE
A1BG-2	P04217-2	alpha-1-B glycoprotein	ATWSGAVLAGR_2+C(UniMod:4)EGPIPDVTFELLR_2+C(UniMod:4)LAPLEGAR_2+GEKELLVPR_2+IFFHLNAVALGDGGHYTC(UniMod:4)R_3+LELHVDGPPPRPQLR_4+TDGEGALSEPSATVTIEELAAPPPPVLMHHGESSQVLHPGNK_6+TPGAAANLELIFVGPQHAGNYR_3+VTLTC(UniMod:4)VAPLSGVDFQLR_2	16.2491	9.63408	11.1085	0.122351	-0.0290219	-0.0419103	-0.0566904	0.0677449	-0.00259369	0.525325	-0.124608	-0.179946	-0.243405	0.290869	-0.0111362	1.1915e-06	0.494651	0.379584	0.339894	0.0249739	0.942242	0.000295493	1	1	1	1	1	8.85073	FALSE	2.03202	FALSE	2.94761	FALSE	4.0077	FALSE	4.80772	FALSE
PLTP	P55058	phospholipid transfer protein	AVEPQLQEEER_2+FLEQELETITIPDLR_2+TMLQIGVMPMLNER_2	19.3673	11.5023	9.91791	-0.0368774	-0.10339	-0.195582	-0.256299	-0.254037	-0.064555	-0.122915	-0.344609	-0.651892	-0.854267	-0.846727	-0.215167	0.236087	0.0524776	0.0011318	0.000617824	5.32524e-11	0.150323	1	1	0.280686	0.15322	1.32066e-08	1	2.58909	FALSE	7.42952	FALSE	14.5186	TRUE	19.4411	TRUE	19.254	TRUE
HP	P00738	haptoglobin	AVGDKLPEC(UniMod:4)EADDGC(UniMod:4)PKPPEIAHGYVEHSVR_6+AVGDKLPEC(UniMod:4)EAVC(UniMod:4)GK_2+AVGDKLPEC(UniMod:4)EAVC(UniMod:4)GKPK_3+DIAPTLTLYVGK_2+DIAPTLTLYVGKK_2+DYAEVGR_2+FTDHLKYVMLPVADQDQC(UniMod:4)IR_4+GSFPWQAK_2+HYEGSTVPEK_2+HYEGSTVPEKK_3+ILGGHLDAK_2+ILGGHLDAKGSFPWQAK_3+KQLVEIEK_2+KQWINK_2+LPEC(UniMod:4)EADDGC(UniMod:4)PKPPEIAHGYVEHSVR_4+LPEC(UniMod:4)EAVC(UniMod:4)GK_2+LPEC(UniMod:4)EAVC(UniMod:4)GKPK_2+LRTEGDGVYTLNDK_2+LRTEGDGVYTLNDKK_3+LRTEGDGVYTLNNEK_2+LRTEGDGVYTLNNEKQWINK_4+NANFKFTDHLK_2+NPANPVQR_2+PKNPANPVQR_2+QLVEIEK_2+SC(UniMod:4)AVAEYGVYVK_2+SPVGVQPILNEHTFC(UniMod:4)AGMSK_3+TEGDGVYTLNDK_2+TEGDGVYTLNDKK_3+TEGDGVYTLNDKKQWINK_3+TEGDGVYTLNNEK_2+TPKSPVGVQPILNEHTFC(UniMod:4)AGMSK_4+VGYVSGWGR_2+VM(UniMod:35)PIC(UniMod:4)LPSK_2+VM(UniMod:35)PIC(UniMod:4)LPSKDYAEVGR_3+VMPIC(UniMod:4)LPSKDYAEVGR_3+VTSIQDWVQK_2+VTSIQDWVQKTIAEN_2+VVLHPNYSQVDIGLIK_3+YQEDTC(UniMod:4)YGDAGSAFAVHDLEEDTWYATGILSFDK_4+YVM(UniMod:35)LPVADQDQC(UniMod:4)IR_2+YVMLPVADQDQC(UniMod:4)IR_2+YVMLPVADQDQC(UniMod:4)IRHYEGSTVPEKK_4	30.0871	8.33801	5.48678	0.0790824	-0.042733	0.0271088	0.393118	-0.066352	0.0182126	0.153148	-0.0827552	0.052498	0.761299	-0.128495	0.0352698	0.167939	0.662823	0.805295	0.00428035	0.339955	0.825439	1	1	1	1	1	1	5.63459	FALSE	3.00633	FALSE	1.89681	FALSE	31.3229	TRUE	4.70657	FALSE
SERPINA7	P05543	serpin family A member 7	AVLHIGEK_2+EGQMESVEAAMSSK_2+FSISATYDLGATLLK_2+GKVVGLIQDLKPNTIMVLVNYIHFK_4+GTEAAAVPEVELSDQPENTFLHPIIQIDR_4+KELELQIGNALFIGK_3+MSSINADFAFNLYR_2+NALALFVLPK_2+SFMLLILER_2+TEDSSSFLIDK_2+VVGLIQDLKPNTIMVLVNYIHFK_4	16.9879	7.64431	4.79064	0.0967737	-0.0208728	0.0138177	0.0312358	0.361576	0.00236357	0.333081	-0.0718412	0.0475586	0.107509	1.24449	0.00813505	0.000262017	0.642729	0.784335	0.619357	3.54614e-26	0.950286	0.0649802	1	1	1	8.79442e-24	1	6.93793	FALSE	1.45731	FALSE	0.962373	FALSE	2.18871	FALSE	28.4828	TRUE
SERPINA6	P08185	serpin family A member 6	AVLQLNEEGVDTAGSTGVTLNLTSKPIILR_4+EENFYVDETTVVK_2+GLASANVDFAFSLYK_2+GTWTQPFDLASTR_2+HLVALSPK_2+HYYESEVLAMNFQDWATASR_3+ITQDAQLK_2+KNIFISPVSISMALAMLSLGTC(UniMod:4)GHTR_3+MNTVIAALSR_2+NIFISPVSISMALAMLSLGTC(UniMod:4)GHTR_3+SETEIHQGFQHLHQLFAK_3+WSAGLTSSQVDLYIPK_2	25.928	8.24447	8.20513	0.123166	-0.0148987	-0.0254324	-0.0681975	0.687607	-0.0112958	0.286139	-0.0346125	-0.0590844	-0.158436	1.59745	-0.0262424	0.000234229	0.793119	0.689953	0.390486	5.11747e-50	0.813447	0.0580888	1	1	1	1.26913e-47	1	8.91223	TRUE	1.03805	FALSE	1.77847	FALSE	4.8406	FALSE	61.061	TRUE
SERPINA1	P01009	serpin family A member 1	AVLTIDEK_2+AVLTIDEKGTEAAGAMFLEAIPMSIPPEVK_4+DTEEEDFHVDQVTTVK_2+DTVFALVNYIFFK_2+ELDRDTVFALVNYIFFK_3+FLEDVKK_2+FLENEDR_2+FLENEDRR_2+FNKPFVFLM(UniMod:35)IEQNTK_3+FNKPFVFLMIEQNTK_3+GKWERPFEVK_3+GKWERPFEVKDTEEEDFHVDQVTTVK_4+GTEAAGAM(UniMod:35)FLEAIPMSIPPEVK_3+GTEAAGAMFLEAIPM(UniMod:35)SIPPEVK_2+GTEAAGAMFLEAIPMSIPPEVK_2+ITPNLAEFAFSLYR_2+IVDLVKELDRDTVFALVNYIFFK_4+KLSSWVLLM(UniMod:35)K_2+KLSSWVLLMK_2+KLYHSEAFTVNFGDTEEAKK_3+KQINDYVEK_2+LGM(UniMod:35)FNIQHC(UniMod:4)K_2+LGMFNIQHC(UniMod:4)K_2+LGMFNIQHC(UniMod:4)KK_2+LQHLENELTHDIITK_3+LSITGTYDLK_2+LSITGTYDLKSVLGQLGITK_3+LSSWVLLM(UniMod:35)K_2+LSSWVLLMK_2+LVDKFLEDVK_2+LVDKFLEDVKK_2+LYHSEAFTVNFGDTEEAK_2+LYHSEAFTVNFGDTEEAKK_3+PFEVKDTEEEDFHVDQVTTVK_4+QINDYVEK_2+RLGM(UniMod:35)FNIQHC(UniMod:4)K_3+RLGMFNIQHC(UniMod:4)K_3+SASLHLPK_2+SASLHLPKLSITGTYDLKSVLGQLGITK_3+SVLGQLGITK_2+TDTSHHDQDHPTFNK_4+TLNQPDSQLQLTTGNGLFLSEGLK_3+TLNQPDSQLQLTTGNGLFLSEGLKLVDKFLEDVK_4+VFSNGADLSGVTEEAPLK_2+VFSNGADLSGVTEEAPLKLSK_3+WERPFEVK_2+WERPFEVKDTEEEDFHVDQVTTVK_4	15.0365	7.08463	3.9262	0.109833	-0.0325563	-0.041779	-0.0972404	0.232007	0.00798277	0.450479	-0.133529	-0.171356	-0.398829	0.951569	0.0327411	3.26245e-06	0.414153	0.350451	0.0813429	2.68128e-15	0.812102	0.000809088	1	1	1	6.64959e-13	1	7.91037	TRUE	2.28228	FALSE	2.93824	FALSE	6.97253	FALSE	17.4467	TRUE
CFD	P00746	complement factor D	AVPHPDSQPDTIDHDLLLLQLSEK_4+RPDSLQHVLLPVLDR_3+VQVLLGAHSLSQPEPSKR_3	20.4333	19.1571	10.7133	-0.0571655	-0.0167468	-0.0507442	0.0167933	-0.159782	-0.0300349	-0.214395	-0.0628076	-0.190313	0.062982	-0.599253	-0.112644	0.0477986	0.734066	0.359196	0.807394	6.31989e-06	0.46974	1	1	1	1	0.00156733	1	4.04196	FALSE	1.16756	FALSE	3.57991	FALSE	1.17082	FALSE	11.7119	FALSE
F13A1	P00488	coagulation factor XIII A chain	AVPPNNSNAAEDDLPTVELQGVVPR_3	40.9449	28.6663	25.2983	0.000566826	0.0268343	-0.115897	-0.150898	-0.113786	0.0537041	0.000933409	0.0441889	-0.190851	-0.248489	-0.187375	0.0884362	0.993383	0.818456	0.377233	0.355897	0.170392	0.585698	1	1	1	1	1	1	0.0392971	FALSE	1.87742	FALSE	8.36485	FALSE	11.0261	FALSE	8.20642	FALSE
VTN	P04004	vitronectin	AVRPGYPK_2+C(UniMod:4)TEGFNVDKK_2+DVWGIEGPIDAAFTR_2+DWHGVPGQVDAAMAGR_2+DWHGVPGQVDAAMAGRIYISGMAPRPSLAK_4+ERVYFFK_2+FEDGVLDPDYPR_2+GQYC(UniMod:4)YELDEK_2+IYISGMAPR_2+IYISGMAPRPSLAK_3+QPQFISR_2+RVDTVDPPYPR_3+SIAQYWLGC(UniMod:4)PAPGHL_2+VDTVDPPYPR_2	16.8051	7.77624	8.79028	0.088553	0.0445088	0.0763199	0.144513	0.220236	-0.00288527	0.358326	0.180103	0.308825	0.584768	0.891176	-0.0116751	0.000358437	0.290969	0.106933	0.0144275	8.72846e-13	0.935208	0.0888924	1	1	1	2.16466e-10	1	6.33031	FALSE	3.1332	FALSE	5.43252	FALSE	10.5358	TRUE	16.4924	TRUE
SERPINA5	P05154	serpin family A member 5	AVVEVDESGTR_2+MQILEGLGLNLQK_2	37.0946	26.3366	9.84101	-0.146285	0.126892	0.109827	-0.230165	-0.400538	-0.11052	-0.236635	0.205265	0.17766	-0.372323	-0.647923	-0.178781	0.0258121	0.257284	0.382122	0.141652	6.63095e-07	0.241642	1	1	1	1	0.000164448	1	10.6716	FALSE	9.19388	FALSE	7.90991	FALSE	17.2969	FALSE	32	TRUE
IGHV3-49	A0A0A0MS15	immunoglobulin heavy variable 3-49	AYGGTTEYAASVK_2+GLEWVGFIR_2+SIAYLQMNSLK_2	47.4612	11.7503	17.1657	0.121248	0.000102795	-0.169735	-0.10932	-0.0828978	0.0237438	0.274822	0.000232996	-0.384722	-0.247784	-0.187897	0.0538179	0.0135865	0.99902	0.0714038	0.350401	0.163178	0.736484	1	1	1	1	1	1	8.76754	FALSE	0.00712548	FALSE	12.4852	TRUE	7.87194	FALSE	5.91433	FALSE
CPB2	Q96IY4	carboxypeptidase B2	AYISMHSYSQHIVFPYSYTR_4+DTGTYGFLLPER_2+IAWHVIR_2+IHIGSSFEK_2+SKDHEELSLVASEAVR_3+YIKPTC(UniMod:4)R_2+YPLYVLK_2+YTHGHGSETLYLAPGGGDDWIYDLGIK_4	14.2889	10.2461	11.8866	-0.0569742	0.00304106	-0.0327965	0.0349932	0.01806	-0.00949966	-0.278463	0.0148632	-0.160293	0.17103	0.0882687	-0.0464298	0.0136489	0.938433	0.458056	0.524857	0.517844	0.774622	1	1	1	1	1	1	4.02816	FALSE	0.211012	FALSE	2.29931	FALSE	2.4552	FALSE	1.25969	FALSE
SAA4	P35542	serum amyloid A4, constitutive	AYWDIMISNHQNSNR_2+EALQGVGDMGR_2+FRPDGLPK_2+GPGGVWAAK_2+SGKDPDRFRPDGLPK_4+SNEKAEEWGR_2	26.2071	13.1519	14.2024	0.130637	-0.00267326	0.087712	0.0719896	0.0342419	0.0802206	0.340648	-0.00697078	0.228718	0.18772	0.0892891	0.209183	0.00231168	0.970761	0.284196	0.480104	0.508055	0.192226	0.573297	1	1	1	1	1	9.47767	FALSE	0.185468	FALSE	6.26835	FALSE	5.11653	FALSE	2.40186	FALSE
IGHG2	P01859	immunoglobulin heavy constant gamma 2 (G2m marker)	C(UniMod:4)C(UniMod:4)VEC(UniMod:4)PPC(UniMod:4)PAPPVAGPSVFLFPPKPK_3+C(UniMod:4)C(UniMod:4)VEC(UniMod:4)PPC(UniMod:4)PAPPVAGPSVFLFPPKPKDTLMISR_4+C(UniMod:4)KVSNKGLPAPIEK_3+EEMTKNQVSLTC(UniMod:4)LVK_3+EPQVYTLPPSREEM(UniMod:35)TK_3+EPQVYTLPPSREEMTK_2+GPSVFPLAPC(UniMod:4)SR_2+GQPREPQVYTLPPSREEMTK_4+KC(UniMod:4)C(UniMod:4)VEC(UniMod:4)PPC(UniMod:4)PAPPVAGPSVFLFPPKPK_4+STSESTAALGC(UniMod:4)LVK_2+TPEVTC(UniMod:4)VVVDVSHEDPEVQFNWYVDGVEVHNAK_4+TTPPM(UniMod:35)LDSDGSFFLYSK_2+TTPPMLDSDGSFFLYSK_2+VDKTVER_2+VDKTVERK_2+VSNKGLPAPIEK_2+VVSVLTVVHQDWLNGK_3+VVSVLTVVHQDWLNGKEYK_3	25.1926	11.9344	5.98008	0.0953989	0.116759	0.00909157	-0.02871	-0.0121721	0.030644	0.283171	0.346574	0.0269863	-0.0852193	-0.0361303	0.0909601	0.0109223	0.0680776	0.899061	0.747711	0.788136	0.569149	1	1	1	1	1	1	6.83608	FALSE	8.42963	FALSE	0.632169	FALSE	2.00996	FALSE	0.847276	FALSE
C8B	P07358	complement C8 beta chain	C(UniMod:4)DC(UniMod:4)IC(UniMod:4)PVGSQGLAC(UniMod:4)EVSYR_3+C(UniMod:4)DC(UniMod:4)IC(UniMod:4)PVGSQGLAC(UniMod:4)EVSYRK_3+C(UniMod:4)EGFVC(UniMod:4)AQTGR_2+DTMVEDLVVLVR_2+GDYTLNNVHAC(UniMod:4)AK_3+GILNEIKDR_2+IPGIFELGISSQSDR_2+LPLEYSYGEYR_2+SDLEVAHYK_2+SGFSFGFK_2+SLMLHYEFLQR_2+SVFLHAR_2+VKVEPLYELVTATDFAYSSTVR_3+YYAGGC(UniMod:4)SPHYILNTR_3	14.9874	8.65773	6.74613	0.0505747	0.018286	0.065922	0.0571181	-0.0886954	0.0454646	0.245495	0.0887624	0.319993	0.277257	-0.430537	0.22069	0.0277452	0.640866	0.134451	0.297327	0.00151449	0.169107	1	1	1	1	0.375594	1	3.56774	FALSE	1.27556	FALSE	4.67537	FALSE	4.03854	FALSE	6.34081	FALSE
C4BPA	P04003	complement component 4 binding protein alpha	C(UniMod:4)EWETPEGC(UniMod:4)EQVLTGK_2+C(UniMod:4)HPGYKPTTDEPTTVIC(UniMod:4)QK_4+C(UniMod:4)KPPPDIR_2+EDVYVVGTVLR_2+EEIIYEC(UniMod:4)DK_2+EEIIYEC(UniMod:4)DKGYILVGQAK_3+FKTGTTLK_2+FSAIC(UniMod:4)QGDGTWSPR_2+FSLLGHASISC(UniMod:4)TVENETIGVWRPSPPTC(UniMod:4)EK_4+GSSVIHC(UniMod:4)DADSK_2+GVGWSHPLPQC(UniMod:4)EIVK_3+IAHGHYK_2+KPDVSHGEMVSGFGPIYNYK_4+KPDVSHGEMVSGFGPIYNYKDTIVFK_4+KPELVNGR_2+LMQC(UniMod:4)LPNPEDVK_2+LNNGEITQHR_2+LNNGEITQHRK_2+LSC(UniMod:4)SYSHWSAPAPQC(UniMod:4)K_2+LSLEIEQLELQR_2+PANHC(UniMod:4)VYFYGDEISFSC(UniMod:4)HETSR_4+PSPPTC(UniMod:4)EK_2+QSSSYSFFK_2+QSSSYSFFKEEIIYEC(UniMod:4)DKGYILVGQAK_4+QSTLDKEL_2+SRPANHC(UniMod:4)VYFYGDEISFSC(UniMod:4)HETSR_4+TPSC(UniMod:4)GDIC(UniMod:4)NFPPK_2+WTPYQGC(UniMod:4)EALC(UniMod:4)C(UniMod:4)PEPK_2+YTC(UniMod:4)LPGYVR_2	14.0284	7.96644	4.10626	-0.0419425	0.0213917	0.0753954	0.164509	-0.150298	0.0215737	-0.213215	0.108745	0.383273	0.836282	-0.76404	0.10967	0.0368378	0.53269	0.0505243	0.000648502	1.46489e-09	0.455269	1	1	1	0.160828	3.63293e-07	1	2.9499	FALSE	1.49381	FALSE	5.36498	FALSE	12.0785	TRUE	10.9799	TRUE
C1S	P09871	complement C1s	C(UniMod:4)EYQIR_2+DVVQITC(UniMod:4)LDGFEVVEGR_2+EDTPNSVWEPAK_2+EPTMYVGSTSVQTSR_2+GDSGGAFAVQDPNDK_2+GMDSC(UniMod:4)KGDSGGAFAVQDPNDKTK_3+LPVAPLRK_2+MGPTVSPIC(UniMod:4)LPGTSSDYNLMDGDLGLISGWGR_3+MLTPEHVFIHPGWK_4+SNALDIIFQTDLTGQK_2+SSNNPHSPIVEEFQVPYNK_2+TMQENSTPR_2+TMQENSTPRED_2+TNFDNDIALVR_2+VGATSFYSTC(UniMod:4)QSNGK_2+YHGDPMPC(UniMod:4)PK_2	11.1793	6.9929	8.78689	-0.0109794	-0.00239046	-0.0114562	0.0502076	-0.0699346	0.013099	-0.0683283	-0.0148766	-0.0712956	0.312459	-0.435226	0.0815195	0.537463	0.937426	0.73744	0.238407	0.00128788	0.609731	1	1	1	1	0.319394	1	0.763934	FALSE	0.165831	FALSE	0.797242	FALSE	3.54139	FALSE	4.96691	FALSE
F13B	P05160	coagulation factor XIII B chain	C(UniMod:4)FDHHFLEGSR_3+C(UniMod:4)NEYYLLR_2+C(UniMod:4)PPPPLPINSK_2+GDTYPAELYITGSILR_2+GEVKYPLC(UniMod:4)TR_2+GMC(UniMod:4)TSPPLIK_2+IQTHSTTYR_2+LSFFC(UniMod:4)LAGYTTESGR_2+QGYDLSPLTPLSELSVQC(UniMod:4)NR_3+QSTLSYQEPLRT_2+SFYFPMSIDK_2+SFYFPMSIDKK_2+SGYLLHGSNEITC(UniMod:4)NR_3+TEEVEC(UniMod:4)LTYGWSLTPK_2+VLHGDLIDFVC(UniMod:4)K_2+VQYEC(UniMod:4)ATGYYTAGGK_2+WDFDNRPHILHGEYIEFIC(UniMod:4)R_4	11.4851	5.91338	6.66936	0.0291675	-0.00492426	0.00910669	0.0173927	0.0237272	0.00296154	0.184376	-0.0311276	0.057566	0.109944	0.149986	0.0187207	0.101899	0.871546	0.789884	0.682791	0.272262	0.90812	1	1	1	1	1	1	2.04231	FALSE	0.341907	FALSE	0.633224	FALSE	1.21287	FALSE	1.65824	FALSE
F12	P00748	coagulation factor XII	C(UniMod:4)FEPQLLR_2+C(UniMod:4)LEVEGHR_2+KSLSSMTR_2+LASQAC(UniMod:4)R_2+LHEAFSPVSYQHDLALLR_4+LTLQGIISWGSGC(UniMod:4)GDR_2+NGPLSC(UniMod:4)GQR_2+NKPGVYTDVAYYLAWIR_3+NWGLGGHAFC(UniMod:4)R_2+RLTLQGIISWGSGC(UniMod:4)GDR_3+TEQAAVAR_2+TNPC(UniMod:4)LHGGR_2+TTLSGAPC(UniMod:4)QPWASEATYR_2+VVGGLVALR_2+YKAEEHTVVLTVTGEPC(UniMod:4)HFPFQYHR_4	23.1999	9.01217	9.1133	0.0043981	-0.0828603	-0.0213866	0.0348738	0.392331	0.135241	0.0112836	-0.212583	-0.0548687	0.0894709	1.00655	0.346968	0.91279	0.228123	0.781454	0.716402	8.13032e-15	0.0198622	1	1	1	1	2.01632e-12	1	0.305318	FALSE	5.91157	FALSE	1.49345	FALSE	2.44672	FALSE	31.2513	TRUE
CLEC3B	P05452	C-type lectin domain family 3 member B	C(UniMod:4)FLAFTQTK_2+C(UniMod:4)RDQLPYIC(UniMod:4)QFGIV_2+EQQALQTVC(UniMod:4)LK_2+KDVVNTK_2+LDTLAQEVALLK_2+NWETEITAQPDGGK_2+QSVGNEAEIWLGLNDMAAEGTWVDMTGAR_3+SRLDTLAQEVALLK_3+TENC(UniMod:4)AVLSGAANGK_2+TFHEASEDC(UniMod:4)ISR_2	15.4831	9.25911	6.93442	-0.0451959	-0.011473	-0.0741224	-0.129592	-0.235451	-0.0187007	-0.183244	-0.0465165	-0.300526	-0.525424	-0.954623	-0.0758211	0.0710502	0.788394	0.122816	0.0305024	6.0288e-14	0.60367	1	1	1	1	1.49514e-11	1	3.18232	FALSE	0.798415	FALSE	5.27205	FALSE	9.39842	TRUE	17.7274	TRUE
SELENOP	P49908	selenoprotein P	C(UniMod:4)INQLLC(UniMod:4)K_2+LPTDSELAPR_2+LVYHLGLPFSFLTFPYVEEAIK_3	18.8409	16.2602	10.0802	-0.0301456	0.0574905	0.0444877	-0.00535573	0.0417898	-0.0340918	-0.115993	0.221209	0.171177	-0.0206075	0.160797	-0.131177	0.304352	0.252219	0.42961	0.939109	0.240568	0.420185	1	1	1	1	1	1	2.11152	FALSE	4.0654	FALSE	3.13169	FALSE	0.371921	FALSE	2.93901	FALSE
FBLN1	P23142	fibulin 1	C(UniMod:4)LAFEC(UniMod:4)PENYR_2+C(UniMod:4)VDVDEC(UniMod:4)APPAEPC(UniMod:4)GK_2+DSFDIIKR_2+GYHLNEEGTR_2+MC(UniMod:4)VDVNEC(UniMod:4)QR_2+SAATLQQEK_2+SC(UniMod:4)RPNDVTC(UniMod:4)VFDPVHTISHTVISLPTFR_4+TGYYFDGISR_2+YMDGMTVGVVR_2	19.9084	10.8917	8.20141	0.103231	-0.0236308	-0.0907341	-0.119424	-0.132104	-0.0128977	0.389582	-0.0891804	-0.342422	-0.450695	-0.498549	-0.0486748	0.000433663	0.635271	0.105106	0.086785	0.000208155	0.758644	0.107548	1	1	1	0.0516224	1	7.41761	FALSE	1.65145	FALSE	6.49119	FALSE	8.63011	FALSE	9.58908	FALSE
KLKB1	P03952	kallikrein B1	C(UniMod:4)LLFSFLPASSINDMEK_2+C(UniMod:4)LLFSFLPASSINDMEKR_3+C(UniMod:4)QFFSYATQTFHK_3+C(UniMod:4)QFFTYSLLPEDC(UniMod:4)KEEK_3+DAC(UniMod:4)KGDSGGPLVC(UniMod:4)K_2+DSVTGTLPK_2+EIIIHQNYK_2+EKGEIQNILQK_2+GDSGGPLVC(UniMod:4)K_2+GDTSTIYTNC(UniMod:4)WVTGWGFSK_2+GEIQNILQK_2+GGDVASMYTPNAQYC(UniMod:4)QMR_2+GVNVC(UniMod:4)QETC(UniMod:4)TK_2+IAYGTQGSSGYSLR_2+IYSGILNLSDITK_2+LC(UniMod:4)NTGDNSVC(UniMod:4)TTK_2+LVGITSWGEGC(UniMod:4)AR_2+MVC(UniMod:4)AGYK_2+REQPGVYTK_2+TGAVSGHSLK_2+TLPEPC(UniMod:4)HSK_2+VAEYMDWILEK_2+VLTPDAFVC(UniMod:4)R_2+VNIPLVTNEEC(UniMod:4)QK_2+VNIPLVTNEEC(UniMod:4)QKR_2+VSSVEEC(UniMod:4)QK_2+VSSVEEC(UniMod:4)QKR_2+YSPGGTPTAIK_2	13.7135	6.46515	4.417	0.0477342	0.00256551	0.052558	0.0435274	0.154507	0.0496066	0.245524	0.0131958	0.270336	0.223886	0.794719	0.255155	0.0188258	0.940973	0.176916	0.368868	7.89331e-10	0.0898327	1	1	1	1	1.95754e-07	1	3.36403	FALSE	0.177986	FALSE	3.71022	FALSE	3.06306	FALSE	11.3042	TRUE
C1R	P00736	complement C1r	C(UniMod:4)LPVC(UniMod:4)GKPVNPVEQR_3+EFMSQGNK_2+ESEQGVYTC(UniMod:4)TAQGIWK_2+FC(UniMod:4)GQLGSPLGNPPGK_2+FC(UniMod:4)GQLGSPLGNPPGKK_3+GFLAYYQAVDLDEC(UniMod:4)ASR_2+IKDC(UniMod:4)GQPR_2+IQYYC(UniMod:4)HEPYYK_2+LGNHPIR_2+LGNHPIRR_2+LPVANPQAC(UniMod:4)ENWLR_2+MDVFSQNMFC(UniMod:4)AGHPSLK_3+MGNFPWQVFTNIHGR_2+NIGEFC(UniMod:4)GK_2+PVNPVEQR_2+QDAC(UniMod:4)QGDSGGVFAVR_2+QGYQLIEGNQVLHSFTAVC(UniMod:4)QDDGTWHR_4+TLDEFTIIQNLQPQYQFR_2+VLNYVDWIK_2+VLNYVDWIKK_2+VSVHPDYR_2+WILTAAHTLYPK_3+WVATGIVSWGIGC(UniMod:4)SR_2+YTTTMGVNTYK_2	9.97492	6.99507	4.21636	-0.0337381	-0.0236351	-0.0282959	0.0184512	-0.061004	0.0187456	-0.237462	-0.166353	-0.199157	0.129867	-0.429369	0.131939	0.0301883	0.373575	0.342517	0.619013	0.00128186	0.402269	1	1	1	1	0.317902	1	2.36611	FALSE	1.65175	FALSE	1.98068	FALSE	1.28715	FALSE	4.31915	FALSE
IGHG3	P01860	immunoglobulin heavy constant gamma 3 (G3m marker)	C(UniMod:4)PAPELLGGPSVFLFPPKPK_3+C(UniMod:4)PAPELLGGPSVFLFPPKPKDTLMISR_4+SC(UniMod:4)DTPPPC(UniMod:4)PR_2+TPEVTC(UniMod:4)VVVDVSHEDPEVQFK_3+TPLGDTTHTC(UniMod:4)PR_3+WQQGNIFSC(UniMod:4)SVMHEALHNR_3+WYVDGVEVHNAK_3	46.0836	11.8005	5.93125	0.108852	0.21663	0.155154	0.00228976	-0.054455	-0.0668969	0.185864	0.369895	0.264925	0.00390975	-0.0929818	-0.114226	0.0982985	0.0545764	0.219287	0.988374	0.494808	0.480303	1	1	1	1	1	1	7.83697	FALSE	16.2016	TRUE	11.354	FALSE	0.15884	FALSE	3.84667	FALSE
KNG1	P01042	kininogen 1	C(UniMod:4)PGRPWK_2+FKLDDDLEHQGGHVLDHGHK_4	21.3669	16.6925	18.8186	0.0862099	-0.0912633	-0.0602161	-0.170774	0.0537726	0.0279931	0.290192	-0.307203	-0.202694	-0.574844	0.181005	0.0942279	0.00908811	0.105554	0.340799	0.030419	0.178504	0.555216	1	1	1	1	1	1	6.15777	FALSE	6.53026	FALSE	4.26219	FALSE	12.5662	FALSE	3.79757	FALSE
APOD	P05090	apolipoprotein D	C(UniMod:4)PNPPVQENFDVNK_2+IKVLNQELR_2+IPTTFENGR_2+KMTVTDQVNC(UniMod:4)PK_2+MTVTDQVNC(UniMod:4)PK_2+NILTSNNIDVK_2+NILTSNNIDVKK_2+NPNLPPETVDSLK_2+VLNQELR_2	21.8604	7.58915	4.7136	-0.156056	-0.070759	-0.282328	-0.414622	-0.0836864	0.0734531	-0.500133	-0.22677	-0.904811	-1.32879	-0.2682	0.235405	9.88344e-07	0.188625	3.84478e-06	5.90279e-08	0.0286336	0.105504	0.000245109	1	0.000953505	1.46389e-05	1	1	11.4237	TRUE	5.02691	FALSE	21.6155	TRUE	33.295	TRUE	5.97224	FALSE
CD5L	O43866	CD5 molecule like	C(UniMod:4)SGEEQSLEQC(UniMod:4)QHR_3+C(UniMod:4)YGPGVGR_2+EATLQDC(UniMod:4)PSGPWGK_2+ELGC(UniMod:4)GAASGTPSGILYEPPAEK_2+GQWGTVC(UniMod:4)DDGWDIK_2+GQWGTVC(UniMod:4)DDGWDIKDVAVLC(UniMod:4)R_3+HQNQWYTVC(UniMod:4)QTGWSLR_3+IWLDNVR_2+KC(UniMod:4)YGPGVGR_2+KPIWLSQMSC(UniMod:4)SGR_2+LADGPGHC(UniMod:4)K_2+LVGGDNLC(UniMod:4)SGR_2	47.6771	11.2	7.27263	0.454524	0.0649107	0.0638205	-0.0734196	-0.136314	0.142976	0.735833	0.105085	0.10332	-0.11886	-0.22068	0.231466	2.12595e-11	0.565748	0.614815	0.642005	0.0894813	0.133719	5.27236e-09	1	1	1	1	1	37.033	TRUE	4.60202	FALSE	4.523	FALSE	5.22078	FALSE	9.90934	FALSE
APOM	O95445	apolipoprotein M	C(UniMod:4)VEEFK_2+EFPEVHLGQWYFIAGAAPTK_3+KWIYHLTEGSTDLR_3+MKDGLC(UniMod:4)VPR_2+TEGRPDMK_2+WIYHLTEGSTDLR_2	17.9051	10.2508	8.44344	0.00199967	-0.00205297	-0.122446	-0.249108	-0.089412	0.0332105	0.00805375	-0.0082684	-0.493155	-1.00329	-0.36011	0.133756	0.940335	0.964169	0.0173343	0.000110636	0.00602358	0.388655	1	1	1	0.0274378	1	1	0.138703	FALSE	0.142402	FALSE	8.85789	FALSE	18.8472	TRUE	6.39364	FALSE
JCHAIN	P01591	joining chain of multimeric IgA and IgM	C(UniMod:4)YTAVVPLVYGGETK_2+FVYHLSDLC(UniMod:4)K_2+FVYHLSDLC(UniMod:4)KK_2+IIVPLNNR_2+SSEDPNEDIVER_2	56.8688	13.1712	7.37529	0.358141	0.195281	0.132659	0.0558452	-0.170605	0.162072	0.650399	0.354638	0.240914	0.101417	-0.309826	0.294329	3.52164e-09	0.0551077	0.244954	0.694067	0.018265	0.0588538	8.73366e-07	1	1	1	1	1	28.1773	TRUE	14.4947	TRUE	9.63121	FALSE	3.94679	FALSE	12.553	FALSE
PRG4	Q92954-3	proteoglycan 4	DAGYPKPIFK_2+GFGGLTGQIVAALSTAK_2+GLPNVVTSAISLPNIR_2+VC(UniMod:4)TAELSC(UniMod:4)K_2	25.7849	11.9632	11.772	-0.103503	-0.0280316	0.125306	0.564192	-0.0724543	0.0719113	-0.283453	-0.0767669	0.34316	1.54509	-0.198422	0.196935	0.0049783	0.655093	0.0756941	3.31139e-10	0.104005	0.174261	1	1	1	8.21225e-08	1	1	7.43792	FALSE	1.962	FALSE	9.07387	FALSE	47.8559	TRUE	5.1504	FALSE
APOC3	P02656	apolipoprotein C3	DALSSVQESQVAQQAR_2+FSEFWDLDPEVRPTSAVAA_2+GWVTDGFSSLK_2+GWVTDGFSSLKDYWSTVK_3+TAKDALSSVQESQVAQQAR_3	29.7879	12.3148	12.7649	-0.00418801	0.0570828	0.148984	0.304965	0.180226	0.0654376	-0.0105094	0.143244	0.373861	0.76528	0.45226	0.164209	0.923926	0.446885	0.0773394	0.00379873	0.000766359	0.300904	1	1	1	0.942085	0.190057	1	0.290713	FALSE	4.036	FALSE	10.8789	FALSE	23.5389	TRUE	13.3062	TRUE
IGHA2	P01877	immunoglobulin heavy constant alpha 2 (A2m marker)	DASGATFTWTPSSGK_2+DLC(UniMod:4)GC(UniMod:4)YSVSSVLPGC(UniMod:4)AQPWNHGETFTC(UniMod:4)TAAHPELK_4+EKYLTWASR_2+GFSPKDVLVR_2+SAVQGPPER_2+SGNTFRPEVHLLPPPSEELALNELVTLTC(UniMod:4)LAR_4+SVTC(UniMod:4)HVK_2+VAAEDWKKGETFSC(UniMod:4)MVGHEALPLAFTQK_4+WLQGSQELPR_2+WLQGSQELPREK_2+YLTWASR_2	34.4184	9.26473	7.44562	-0.0554252	0.196346	0.0856317	0.253363	-0.159997	-0.0448627	-0.113557	0.402282	0.175446	0.519101	-0.327809	-0.0919165	0.306274	0.0344792	0.410164	0.0507902	0.0152014	0.565445	1	1	1	1	1	1	3.91653	FALSE	14.5793	TRUE	6.11523	FALSE	19.1983	TRUE	11.7285	TRUE
IGHA1	P01876	immunoglobulin heavy constant alpha 1	DASGVTFTWTPSSGK_2+DLC(UniMod:4)GC(UniMod:4)YSVSSVLPGC(UniMod:4)AEPWNHGK_4+GDTFSC(UniMod:4)MVGHEALPLAFTQK_2+KGDTFSC(UniMod:4)M(UniMod:35)VGHEALPLAFTQK_4+KGDTFSC(UniMod:4)MVGHEALPLAFTQK_4+NFPPSQDASGDLYTTSSQLTLPATQC(UniMod:4)LAGK_4+QEPSQGTTTFAVTSILR_2+TFTC(UniMod:4)TAAYPESK_2+TPLTATLSK_2	39.9308	14.4799	11.0391	-0.0607018	0.213436	0.104234	0.322667	-0.148094	-0.0930213	-0.107136	0.376706	0.183969	0.569494	-0.26138	-0.164179	0.336745	0.0487136	0.390119	0.0330434	0.0537633	0.307143	1	1	1	1	1	1	4.2973	FALSE	15.9446	TRUE	7.49236	FALSE	25.0641	TRUE	10.8105	FALSE
IGHV3-15	A0A0B4J1V0	immunoglobulin heavy variable 3-15	DDSKNTLYLQMNSLK_3+TDGGTTDYAAPVK_2	37.2529	11.5984	19.0487	0.236005	0.0949914	0.10072	0.209886	-0.0584012	0.0674974	0.54252	0.218363	0.231532	0.482478	-0.134251	0.155161	1.06887e-06	0.244633	0.271587	0.0661478	0.313031	0.326411	0.000265081	1	1	1	1	1	17.7727	TRUE	6.8059	FALSE	7.23087	FALSE	15.6597	TRUE	4.13112	FALSE
APOC4	P55056	apolipoprotein C4	DGWQWFWSPSTFR_2+GFMQTYYDDHLR_2+LVC(UniMod:4)GDKDQG_2+MKELLETVVNR_2+THSLC(UniMod:4)PR_2	32.3216	12.6997	9.86027	0.07897	-0.0402706	0.10055	0.114416	-0.00662031	0.0619726	0.219102	-0.111731	0.278975	0.317447	-0.0183681	0.171943	0.0496355	0.557568	0.192305	0.233419	0.891839	0.284372	1	1	1	1	1	1	5.62637	FALSE	2.83067	FALSE	7.21819	FALSE	8.25366	FALSE	0.45994	FALSE
ORM1	P02763	orosomucoid 1	DKC(UniMod:4)EPLEK_2+EQLGEFYEALDC(UniMod:4)LR_2+NWGLSVYADKPETTK_3+NWGLSVYADKPETTKEQLGEFYEALDC(UniMod:4)LR_4+SDVVYTDWK_2+SDVVYTDWKK_2+TEDTIFLR_2+TYM(UniMod:35)LAFDVNDEKNWGLSVYADKPETTK_4+TYMLAFDVNDEK_2+TYMLAFDVNDEKNWGLSVYADKPETTK_3+WFYIASAFR_2+YVGGQEHFAHLLILR_4+YVGGQEHFAHLLILRDTK_3	22.5288	11.4587	5.88321	-0.0392865	0.168909	0.193435	0.410182	-0.309137	-0.0424325	-0.111393	0.478927	0.548468	1.16303	-0.876529	-0.120314	0.272888	0.00604364	0.00509185	2.26033e-06	4.67724e-12	0.411152	1	1	1	0.000560562	1.15996e-09	1	2.76055	FALSE	12.4208	TRUE	14.3483	TRUE	32.8853	TRUE	23.8966	TRUE
LCAT	P04180	lecithin-cholesterol acyltransferase	DLLAGLPAPGVEVYC(UniMod:4)LYGVGLPTPR_3+ITTTSPWMFPSR_2+LEPGQQEEYYR_2+SSGLVSNAPGVQIR_2+STELC(UniMod:4)GLWQGR_2+TYSVEYLDSSK_2	12.9399	9.04888	5.99674	0.000238024	0.0680891	0.100085	0.0162328	-0.0084823	0.0581693	0.00123514	0.353325	0.519356	0.0842345	-0.044016	0.30185	0.991205	0.0658046	0.0161135	0.753151	0.746075	0.0621575	1	1	1	1	1	1	0.0164999	FALSE	4.83272	FALSE	7.18365	FALSE	1.13153	FALSE	0.58968	FALSE
IGHV3-43	A0A0B4J1X8	immunoglobulin heavy variable 3-43	DNSKNSLYLQMNSLR_2+TEDTALYYC(UniMod:4)AK_2	32.7453	12.3494	10.9542	0.190765	0.0883323	-0.0546106	-0.0712764	-0.0916	0.0131147	0.462672	0.214237	-0.13245	-0.17287	-0.222162	0.0318078	2.81647e-05	0.252333	0.528052	0.5084	0.0944476	0.840034	0.00698483	1	1	1	1	1	14.1369	TRUE	6.31405	FALSE	3.85788	FALSE	5.06458	FALSE	6.55513	FALSE
RBP4	P02753	retinol binding protein 4	DPNGLPPEAQK_2+FSGTWYAMAK_2+LIVHNGYC(UniMod:4)DGR_2+LLNLDGTC(UniMod:4)ADSYSFVFSR_2+LLNNWDVC(UniMod:4)ADMVGTFTDTEDPAK_3+MKYWGVASFLQK_2+QEELC(UniMod:4)LAR_2+QRQEELC(UniMod:4)LAR_3+VKENFDK_2+YWGVASFLQK_2	23.0191	10.8245	6.49795	-0.167952	0.1388	0.07281	0.0660291	0.231202	-0.0438669	-0.495681	0.409646	0.214886	0.194874	0.682354	-0.129466	6.17087e-06	0.0274905	0.30169	0.451819	3.18376e-07	0.40716	0.00153038	1	1	1	7.89573e-05	1	12.3462	TRUE	10.0989	FALSE	5.17633	FALSE	4.68314	FALSE	17.3813	TRUE
SERPINF2	P08697	serpin family F member 2	DPTPEQTHR_2+DSFHLDEQFTVPVEMMQAR_3+ELKEQQDSPGNKDFLQSLK_4+EQQDSPGNKDFLQSLK_3+GDKLFGPDLK_2+GFPIKEDFLEQSEQLFGAKPVSLTGK_4+HQMDLVATLSQLGLQELFQAPDLR_3+LC(UniMod:4)QDLGPGAFR_2+LGNQEPGGQTALK_2+LQQVLHAGSGPC(UniMod:4)LPHLLSR_4+LVPPMEEDYPQFGSPK_2+NKFDPSLTQR_2+NPNPSAPR_2+QEDDLANINQWVK_2+QLTSGPNQEQVSPLTLLK_2+SPPGVC(UniMod:4)SR_2+WFLLEQPEIQVAHFPFK_3	13.7765	6.92807	6.83658	0.00755986	0.0133721	-0.00765397	-0.117951	-0.13226	-0.0419118	0.0353969	0.062611	-0.0358376	-0.552271	-0.619268	-0.19624	0.745361	0.737006	0.863991	0.0344955	3.75795e-06	0.212007	1	1	1	1	0.000931973	1	0.525385	FALSE	0.931191	FALSE	0.531943	FALSE	8.51924	TRUE	9.6009	TRUE
C1QA	P02745	complement C1q A chain	DQPRPAFSAIR_2+GLFQVVSGGMVLQLQQGDQVWVEKDPK_4+SLGFC(UniMod:4)DTTNK_2	17.0873	13.5296	11.9248	-0.00662002	-0.00390657	0.0016838	0.0348569	-0.131538	0.0148812	-0.0263367	-0.0155417	0.00669871	0.138672	-0.5233	0.0592026	0.811753	0.934516	0.974824	0.599899	0.000110451	0.710327	1	1	1	1	0.0273919	1	0.45992	FALSE	0.27115	FALSE	0.11678	FALSE	2.44552	FALSE	9.54605	FALSE
C1QB	P02746	complement C1q B chain	DQTIRFDHVITNMNNNYEPR_4+FDHVITNMNNNYEPR_3+GNLC(UniMod:4)VNLMR_2+LEQGENVFLQATDK_2+TINVPLRR_2+VPGLYYFTYHASSR_3+VVTFC(UniMod:4)DYAYNTFQVTTGGMVLK_3	12.4079	7.08156	6.78873	-0.0194538	-0.0486509	-0.0785311	-0.126273	-0.0764038	-0.0206956	-0.106204	-0.265599	-0.428723	-0.68936	-0.417109	-0.112983	0.336481	0.16023	0.0436517	0.00930045	0.00196346	0.477972	1	1	1	1	0.486938	1	1.35757	FALSE	3.42973	FALSE	5.59424	FALSE	9.14704	TRUE	5.43865	FALSE
FBLN1-2	P48740-2	Fibulin 1	DQVLVSC(UniMod:4)DTGYK_2+SDFSNEER_2+TLSDVLQYVK_2+VEC(UniMod:4)SDNLFTQR_2+VLGPFC(UniMod:4)GEK_2+YSC(UniMod:4)QEPYYK_2	13.5452	8.54685	9.48202	-0.0493405	-0.0588144	-0.0854654	-0.100252	-0.0303672	0.0157458	-0.25275	-0.301281	-0.437802	-0.513549	-0.155558	0.0806591	0.0238297	0.114737	0.0413157	0.0545392	0.250489	0.615808	1	1	1	1	1	1	3.47918	FALSE	4.16094	FALSE	6.103	FALSE	7.19609	FALSE	2.12721	FALSE
IGLV3-16	A0A075B6K0	immunoglobulin lambda variable 3-16	DSERPSGIPER_3	71.9643	45.0081	26.5417	-0.196515	-0.0521446	-0.281347	-0.200886	-0.351488	-0.103007	-0.24391	-0.0647207	-0.349202	-0.249335	-0.436259	-0.12785	0.0261525	0.729359	0.0967453	0.340405	0.00108372	0.417458	1	1	1	1	0.268762	1	14.5927	FALSE	3.6805	FALSE	21.5329	FALSE	14.9404	FALSE	27.5876	FALSE
IGHV1-3	A0A0C4DH29	immunoglobulin heavy variable 1-3	DTSASTAYMELSSLR_2	54.9254	19.9774	21.4947	0.154063	0.0036135	-0.0241473	-0.136419	-0.146112	-0.0183922	0.258917	0.00607282	-0.0405817	-0.229264	-0.245555	-0.0309098	0.0218386	0.974837	0.851014	0.394343	0.0726527	0.848897	1	1	1	1	1	1	11.2699	FALSE	0.250783	FALSE	1.68785	FALSE	9.91733	FALSE	10.6583	FALSE
IGHV1-2	P23083	immunoglobulin heavy variable 1-2	DTSISTAYMELSR_2+LRSDDTAVYYC(UniMod:4)AR_3	36.8146	20.238	28.2677	-0.0599502	0.0297688	-0.144845	-0.14939	-0.00679582	0.0292258	-0.122485	0.0608208	-0.295934	-0.30522	-0.0138846	0.0597116	0.274963	0.751156	0.169597	0.255119	0.918686	0.711776	1	1	1	1	1	1	4.24298	FALSE	2.08485	FALSE	10.5612	FALSE	10.91	FALSE	0.472162	FALSE
IGHV1-46	P01743	immunoglobulin heavy variable 1-46	DTSTSTVYMELSSLR_2	40.7551	10.5533	10.4362	0.165898	0.0857626	0.067487	-0.143513	-0.125256	-0.0484353	0.335861	0.173626	0.136627	-0.290542	-0.25358	-0.098057	0.00274479	0.363064	0.523509	0.276188	0.0614584	0.542009	0.680708	1	1	1	1	1	12.1864	TRUE	6.12486	FALSE	4.78898	FALSE	10.4592	FALSE	9.07011	FALSE
IGHM	P01871-2	immunoglobulin heavy constant mu	DVMQGTDEHVVC(UniMod:4)K_2+EKNVPLPVIAELPPK_2+ESDWLGQSMFTC(UniMod:4)R_2+QIQVSWLR_2+VQHPNGNK_2+YAATSQVLLPSKDVMQGTDEHVVC(UniMod:4)K_3+YFAHSILTVSEEEWNTGETYTC(UniMod:4)VVAHEALPNR_4	63.5091	10.709	6.79486	0.51099	0.0982874	0.0812978	-0.140198	-0.147065	0.184147	0.742017	0.142725	0.118054	-0.203584	-0.213555	0.267403	1.23019e-11	0.433566	0.563735	0.424093	0.0989014	0.0820855	3.05087e-09	1	1	1	1	1	42.5028	TRUE	7.05019	FALSE	5.79693	FALSE	10.2057	FALSE	10.7314	TRUE
CPN1	P15169	carboxypeptidase N subunit 1	EALIQFLEQVHQGIK_2+ELMLQLSEFLC(UniMod:4)EEFR_2+HLYVLEFSDHPGIHEPLEPEVK_4+IHILPSMNPDGYEVAAAQGPNKPGYLVGR_3+IVQLIQDTR_2+NFPDLNTYIYYNEK_2+NNANGVDLNR_2+SQVEPETR_2+VQNEC(UniMod:4)PGITR_2+YVGNMHGNEALGR_3	16.6983	7.59322	5.39634	0.0927574	0.00305301	-0.0304608	-0.0706035	0.171576	0.0969162	0.352054	0.0115875	-0.115612	-0.267971	0.651206	0.367838	0.000831151	0.948381	0.564964	0.284323	4.36102e-07	0.0150824	0.206126	1	1	1	0.000108153	1	6.64065	FALSE	0.211842	FALSE	2.13383	FALSE	5.01559	FALSE	12.6289	TRUE
HGFAC	Q04756	HGF activator	EALVPLVADHK_2+LEAC(UniMod:4)ESLTR_2+TTDVTQTFGIEK_2+VQLSPDLLATLPEPASPGR_2	17.0827	10.3841	8.57737	-0.00221717	0.0250543	-0.0706463	-0.0856593	-0.316467	-0.0589518	-0.00798941	0.0902811	-0.254568	-0.308667	-1.14037	-0.212428	0.935961	0.595635	0.182773	0.194525	2.24783e-19	0.138814	1	1	1	1	5.57462e-17	1	0.153801	FALSE	1.7518	FALSE	5.0187	FALSE	6.11726	FALSE	24.5278	TRUE
APOC1	P02654	apolipoprotein C1	EFGNTLEDK_2+EWFSETFQK_2+IKQSELSAK_2+LKEFGNTLEDK_2+MREWFSETFQK_2	35.0882	14.5442	7.69153	-0.212103	0.15432	0.157863	0.371556	-0.0377376	-0.0785166	-0.387587	0.281996	0.288472	0.678963	-0.0689598	-0.143477	0.000475432	0.13488	0.172811	0.0101892	0.605732	0.366231	0.117907	1	1	1	1	1	15.8376	TRUE	11.2897	FALSE	11.5634	FALSE	29.3747	TRUE	2.65028	FALSE
HBB	P68871	hemoglobin subunit beta	EFTPPVQAAYQK_2+FFESFGDLSTPDAVMGNPK_2+GTFATLSELHC(UniMod:4)DK_3+GTFATLSELHC(UniMod:4)DKLHVDPENFR_4+LHVDPENFR_2+LLGNVLVC(UniMod:4)VLAHHFGK_3+VHLTPEEK_2+VLGAFSDGLAHLDNLK_3+VNVDEVGGEALGR_2+VVAGVANALAHK_2+VVAGVANALAHKYH_3	49.636	12.991	7.29258	-0.17737	0.0676112	0.0153669	0.0204383	-0.05731	-0.138972	-0.364432	0.138917	0.0315735	0.0419934	-0.117752	-0.285538	0.00108301	0.463748	0.881996	0.874027	0.381225	0.0743485	0.268587	1	1	1	1	1	13.082	TRUE	4.798	FALSE	1.07084	FALSE	1.42676	FALSE	4.05238	FALSE
P0DOX6	P0DOX6	Immunoglobulin mu heavy chain	EGKQVGSGVTTDQVQAEAK_3+ESATITC(UniMod:4)LVTGFSPADVFVQWMQR_3+ESGPTTYK_2+FTC(UniMod:4)TVTHTDLPSPLK_3+GVALHRPDVYLLPPAR_3+GVALHRPDVYLLPPAREQLNLR_4+LIC(UniMod:4)QATGFSPR_2+LTC(UniMod:4)LVTDLTTYDSVTISWTR_3+NVPLPVIAELPPK_2+QVGSGVTTDQVQAEAK_2+SKLIC(UniMod:4)QATGFSPR_2+VFAIPPSFASIFLTK_2+VSVFVPPRDGFFGNPR_3+VTSTLTIK_2+YAATSQVLLPSK_2+YVTSAPM(UniMod:35)PEPQAPGR_2+YVTSAPMPEPQAPGR_2	57.3233	9.1839	6.3594	0.446729	0.0809104	0.0872382	-0.092608	-0.128731	0.160173	0.740342	0.134089	0.144576	-0.153475	-0.213339	0.265447	1.48824e-11	0.462797	0.480509	0.547533	0.0999333	0.0849747	3.69083e-09	1	1	1	1	1	36.2947	TRUE	5.76852	FALSE	6.23346	FALSE	6.6296	FALSE	9.33312	TRUE
ORM2	P19652	orosomucoid 2	EHVAHLLFLR_3+EQLGEFYEALDC(UniMod:4)LC(UniMod:4)IPR_2+NWGLSFYADKPETTK_3+SDVMYTDWK_2+SDVMYTDWKK_2+TLMFGSYLDDEK_2+TLMFGSYLDDEKNWGLSFYADKPETTK_4	21.4613	8.89555	4.21365	-0.0996235	-0.0113716	0.0425153	0.0692338	-0.269295	0.00971852	-0.273562	-0.031226	0.116745	0.190113	-0.739473	0.0266867	0.00893668	0.860943	0.559554	0.445492	9.7377e-09	0.858982	1	1	1	1	2.41495e-06	1	7.14938	FALSE	0.791335	FALSE	2.99079	FALSE	4.91594	FALSE	20.5219	TRUE
ECM1	Q16610	extracellular matrix protein 1	ELLALIQLER_2+EVGPPLPQEAVPLQK_2+FC(UniMod:4)EAEFSVK_2+LVWEEAMSR_2+NVALVSGDTENAK_2+QGETLNFLEIGYSR_2+VTPNLMGHLC(UniMod:4)GNQR_2	33.4796	14.5878	13.7566	0.0314846	-0.00866885	-0.123684	-0.0461724	-0.210968	0.0406852	0.0840094	-0.0231308	-0.330022	-0.1232	-0.56292	0.108559	0.444567	0.90203	0.118101	0.638978	2.91029e-05	0.493062	1	1	1	1	0.00721751	1	2.20633	FALSE	0.602688	FALSE	8.95133	FALSE	3.25219	FALSE	15.7465	TRUE
F2	P00734	coagulation factor II, thrombin	ELLESYIDGR_2+ENLDRDIALMK_2+ETAASLLQAGYK_2+ETWTANVGK_2+GDAC(UniMod:4)EGDSGGPFVMK_2+GQPSVLQVVNLPIVER_2+GQPSVLQVVNLPIVERPVC(UniMod:4)K_3+GQQYQGR_2+HQDFNSAVQLVENFC(UniMod:4)R_3+ITDNMFC(UniMod:4)AGYKPDEGK_3+ITDNMFC(UniMod:4)AGYKPDEGKR_3+IVEGSDAEIGMSPWQVMLFR_2+KPVAFSDYIHPVC(UniMod:4)LPDR_3+KPVAFSDYIHPVC(UniMod:4)LPDRETAASLLQAGYK_4+KSLEDKTER_2+KSPQELLC(UniMod:4)GASLISDR_3+LAAC(UniMod:4)LEGNC(UniMod:4)AEGLGTNYR_2+LAVTTHGLPC(UniMod:4)LAWASAQAK_3+LKKPVAFSDYIHPVC(UniMod:4)LPDR_4+LKKPVAFSDYIHPVC(UniMod:4)LPDRETAASLLQAGYK_4+QEC(UniMod:4)SIPVC(UniMod:4)GQDQVTVAMTPR_3+RQEC(UniMod:4)SIPVC(UniMod:4)GQDQVTVAMTPR_3+SEGSSVNLSPPLEQC(UniMod:4)VPDR_2+SGIEC(UniMod:4)QLWR_2+SLEDKTER_2+SPQELLC(UniMod:4)GASLISDR_2+TATSEYQTFFNPR_2+TFGSGEADC(UniMod:4)GLRPLFEK_3+TFGSGEADC(UniMod:4)GLRPLFEKK_3+VTGWGNLK_2+WYQMGIVSWGEGC(UniMod:4)DR_2+WYQMGIVSWGEGC(UniMod:4)DRDGK_2+YGFYTHVFR_2+YTAC(UniMod:4)ETAR_2	11.6533	6.96316	5.22663	-0.0183964	-0.0270536	-0.0266567	-0.0467538	0.0722317	0.0306708	-0.122583	-0.18027	-0.177625	-0.311541	0.481312	0.204373	0.27222	0.345115	0.40707	0.243108	0.000415609	0.204191	1	1	1	1	0.103071	1	1.2833	FALSE	1.8929	FALSE	1.86488	FALSE	3.29381	FALSE	5.13418	FALSE
LGALS3BP	Q08380	galectin 3 binding protein	ELSEALGQIFDSQR_2+LADGGATNQGR_2	38.4842	17.7999	26.0173	0.0785764	-0.0182658	0.12155	0.193153	0.154639	0.0238589	0.167906	-0.0390313	0.259734	0.412739	0.330441	0.0509829	0.129216	0.836432	0.221247	0.118737	0.0140523	0.748942	1	1	1	1	1	1	5.59756	FALSE	1.27414	FALSE	8.79031	FALSE	14.326	FALSE	11.3143	FALSE
IGHG4	P01861	immunoglobulin heavy constant gamma 4 (G4m marker)	EPQVYTLPPSQEEMTK_2+GQPREPQVYTLPPSQEEMTKNQVSLTC(UniMod:4)LVK_4+TPEVTC(UniMod:4)VVVDVSQEDPEVQFNWYVDGVEVHNAK_4+TTPPVLDSDGSFFLYSR_2+TYTC(UniMod:4)NVDHKPSNTK_4+WQEGNVFSC(UniMod:4)SVMHEALHNHYTQK_4+YGPPC(UniMod:4)PSC(UniMod:4)PAPEFLGGPSVFLFPPKPK_4	56.8343	11.2424	12.1101	-0.171995	-0.446174	-0.538252	-0.581572	-0.179454	-0.107892	-0.208378	-0.540555	-0.65211	-0.704594	-0.217414	-0.130715	0.0609515	0.00459634	0.00233173	0.00816566	0.106836	0.413983	1	1	0.578269	1	1	1	12.6615	TRUE	36.2422	TRUE	45.2212	TRUE	49.6479	TRUE	13.2455	TRUE
CA1	P00915	carbonic anhydrase 1	ESISVSSEQLAQFR_2+SLLSNVEGDNAVPMQHNNRPTQPLK_4	51.954	20.5461	17.3852	-0.122435	0.0177287	0.0159464	0.0135983	-0.0905908	-0.0345136	-0.278309	0.0402993	0.0362478	0.0309105	-0.205923	-0.0784533	0.0128693	0.832628	0.865491	0.907653	0.12834	0.62541	1	1	1	1	1	1	8.85708	FALSE	1.23644	FALSE	1.11145	FALSE	0.947021	FALSE	6.48062	FALSE
APOC2	P02655	apolipoprotein C2	ESLSSYWESAK_2+LRDLYSK_2+STAAMSTYTGIFTDQVLSVLK_3+TAAQNLYEK_2+TYLPAVDEK_2	32.7342	11.4495	11.4222	-0.207894	0.0820655	0.225423	0.381465	-0.0212543	0.0437892	-0.460554	0.181802	0.499387	0.845073	-0.0470854	0.0970076	2.06124e-05	0.320806	0.0153906	0.00102667	0.71678	0.529407	0.00511186	1	1	0.254615	1	1	15.5001	TRUE	5.85324	FALSE	16.912	TRUE	30.2664	TRUE	1.48414	FALSE
FGA	P02671	fibrinogen alpha chain	ESSSHHPGIAEFPSR_3+EVVTSEDGSDC(UniMod:4)PEAMDLGTLSGIGTLDGFR_3+GDSTFESK_2+GSESGIFTNTK_2+MADEAGSEADHEGTHSTK_4+QFTSSTSYNR_2+TFPGFFSPMLGEFVSETESR_2+TVIGPDGHK_2+VQHIQLLQK_2+VTSGSTTTTR_2	138.187	12.2655	48.6439	0.0427199	-0.0487059	0.0126559	-0.000106992	0.124522	0.1673	0.105922	-0.120765	0.0313799	-0.000265283	0.308747	0.414814	0.341926	0.526326	0.883331	0.999205	0.0227413	0.0100722	1	1	1	1	1	1	3.0054	FALSE	3.43367	FALSE	0.881101	FALSE	0.00741639	FALSE	9.01462	FALSE
SERPINA10	Q9UK55	serpin family A member 10	ETSNFGFSLLR_2+GLHLQALKPTKPGLLPSLFK_4+LILVDYILFK_2+TVIEVDER_2+YEMHELLR_2	19.1306	11.1833	10.2803	0.114676	0.0930259	0.204866	0.131116	0.188827	0.0718466	0.384183	0.311652	0.686332	0.439259	0.6326	0.240698	0.000249318	0.0804801	0.000643571	0.0779153	7.83946e-07	0.109032	0.0618309	1	0.159606	1	0.000194419	1	8.2732	FALSE	6.66049	FALSE	15.2579	TRUE	9.51405	FALSE	13.9837	TRUE
F10	P00742	coagulation factor X	ETYDFDIAVLR_2+FKDTYFVTGIVSWGEGC(UniMod:4)AR_3+LKTPITFR_2+MLEVPYVDR_2+NC(UniMod:4)ELFTR_2+NTEQEEGGEAVHEVEVVIK_3+QEDAC(UniMod:4)QGDSGGPHVTR_3	16.6794	10.7905	16.3063	-0.0240507	0.00144058	0.00644828	0.0741892	0.151784	0.00309502	-0.100391	0.0060132	0.0269162	0.309678	0.63357	0.0129191	0.361979	0.974523	0.898635	0.239594	2.82779e-06	0.935101	1	1	1	1	0.000701292	1	1.68104	FALSE	0.0999032	FALSE	0.447961	FALSE	5.27692	FALSE	11.0942	TRUE
P0DOX2	P0DOX2	Immunoglobulin alpha-2 heavy chain	EVQLVETGGGLIQPGGSLR_2+GTTVTVSSASPTSPK_2	59.5059	13.4982	7.17311	0.191695	0.0114128	-0.0180446	-0.0077923	-0.28103	-0.0654611	0.234447	0.0139581	-0.0220688	-0.00953011	-0.343704	-0.0800601	0.0376954	0.942191	0.918622	0.971736	0.0121235	0.621622	1	1	1	1	1	1	14.2105	TRUE	0.794213	FALSE	1.25861	FALSE	0.541582	FALSE	21.5062	TRUE
SERPIND1	P05546	serpin family D member 1	EYYFAEAQIADFSDPAFISK_3+FPVEMTHNHNFR_3+FTVDRPFLFLIYEHR_3+GGETAQSADPQWEQLNNK_2+GPLDQLEK_2+HQGTITVNEEGTQATTVTTVGFMPLSTQVR_4+IAIDLFK_2+NGNMAGISDQR_2+NYNLVESLK_2+QFPILLDFK_2+SVNDLYIQK_2+TLEAQLTPR_2+TNNHIMK_2+TREVLLPK_2+TSC(UniMod:4)LLFMGR_2+VREYYFAEAQIADFSDPAFISK_3+VSMMQTK_2+YEITTIHNLFR_2	17.106	8.819	10.2825	0.036637	0.0362535	0.0636233	0.249937	0.191531	-0.0165207	0.132912	0.131521	0.230813	0.906723	0.694837	-0.0599339	0.208847	0.466945	0.255488	0.000366827	9.85213e-08	0.693946	1	1	1	0.0909732	2.44333e-05	1	2.572	FALSE	2.54474	FALSE	4.50872	FALSE	18.9155	TRUE	14.1975	TRUE
GPLD1	P80108	glycosylphosphatidylinositol specific phospholipase D1	FGSSLITVR_2+GIVAAFYSGPSLSDKEK_3+HVSSPLASYFLSFPYAR_3+IADVTSGLIGGEDGR_2+ILEGFQPSGR_2+LGWAMTSADLNQDGHGDLVVGAPGYSRPGHIHIGR_6+LSGALHVYSLGSD_2+NQVVIAAGR_2+QVLLVGAPTYDDVSK_2+TLLLVGSPTWK_2+VYLIYGNDLGLPPVDLDLDKEAHR_4	19.0492	10.2025	10.4582	-0.234748	-0.0470425	-0.0177238	-0.05078	0.268362	-0.051295	-0.823337	-0.164993	-0.0621632	-0.178102	0.941233	-0.179908	1.09899e-14	0.34823	0.752704	0.468609	2.66997e-13	0.224966	2.72551e-12	1	1	1	6.62152e-11	1	17.6701	TRUE	3.31448	FALSE	1.2361	FALSE	3.58248	FALSE	20.444	TRUE
MST1	P26927	macrophage stimulating 1	FLDQGLDDNYC(UniMod:4)R_2+TPFDYC(UniMod:4)ALR_2+VALIC(UniMod:4)LPPEWYVVPPGTK_2+VSVFVDWIHK_2+WDAQIPHQHR_2	18.9858	12.2096	12.1115	-0.0262674	-0.0313854	-0.0584698	-0.111866	-0.043051	0.0183846	-0.0933598	-0.11155	-0.207813	-0.397593	-0.153012	0.0653427	0.407737	0.562994	0.337122	0.140576	0.263502	0.687588	1	1	1	1	1	1	1.8374	FALSE	2.19931	FALSE	4.13606	FALSE	8.06247	FALSE	3.02904	FALSE
PCYOX1	Q9UHG3	prenylcysteine oxidase 1	FLNEMIAPVMR_2+LFLSYDYAVK_2+LVC(UniMod:4)SGLLQASK_2+SDFYDIVLVATPLNR_2+SNLISGSVMYIEEK_2	19.0165	11.9032	16.991	0.065251	-0.0113281	-0.0729208	0.000650461	0.00671237	-0.0320143	0.229957	-0.0399223	-0.256987	0.00229235	0.0236557	-0.112825	0.0405206	0.834908	0.23228	0.993167	0.861755	0.484669	1	1	1	1	1	1	4.62669	FALSE	0.788293	FALSE	5.18441	FALSE	0.0450967	FALSE	0.46635	FALSE
GPX3	P22352	glutathione peroxidase 3	FLVGPDGIPIMR_2+MDILSYMR_2+NSC(UniMod:4)PPTSELLGTSDR_2+QEPGENSEILPTLK_2	20.5149	13.6363	5.69179	0.0122543	-0.0681293	-0.151659	-0.370565	-0.0140573	0.00062679	0.0390277	-0.21698	-0.483008	-1.18019	-0.0447703	0.00199622	0.722298	0.248401	0.0223542	8.85865e-06	0.736814	0.989937	1	1	1	0.00219695	1	1	0.853018	FALSE	4.83564	FALSE	11.0846	FALSE	29.2859	TRUE	0.979143	FALSE
LUM	P51884	lumican	FNALQYLR_2+ISETSLPPDMYEC(UniMod:4)LR_2+ISNIPDEYFK_2+LKEDAVSAAFK_2+LPSGLPVSLLTLYLDNNK_2+NIPTVNENLENYYLEVNQLEK_3+NNQIDHIDEK_2+RFNALQYLR_2+SLEDLQLTHNK_3+SLEYLDLSFNQIAR_2	17.4654	8.97605	11.8343	-0.0603582	-0.00979874	-0.0859394	-0.159836	-0.241451	-0.0381305	-0.229319	-0.0372284	-0.326509	-0.607263	-0.917343	-0.144869	0.0236553	0.82946	0.0928396	0.0122478	4.14622e-13	0.320142	1	1	1	1	1.02826e-10	1	4.27246	FALSE	0.681509	FALSE	6.13786	FALSE	11.716	TRUE	18.2181	TRUE
C1QC	P02747	complement C1q C chain	FNAVLTNPQGDYDTSTGK_2+FQSVFTVTR_2+QKFQSVFTVTR_2+QTHQPPAPNSLIR_2+TNQVNSGGVLLR_2+VPGLYYFVYHASHTANLC(UniMod:4)VLLYR_4+VVTFC(UniMod:4)GHTSK_2	13.397	7.49171	6.77101	-0.0491907	0.0140412	-0.00534988	0.0103946	-0.128198	-0.0406267	-0.243765	0.0695813	-0.0265113	0.0515104	-0.635286	-0.201326	0.0234371	0.704466	0.897523	0.840739	1.46304e-06	0.193181	1	1	1	1	0.000362833	1	3.46843	FALSE	0.978016	FALSE	0.371514	FALSE	0.723099	FALSE	9.29278	TRUE
MBL2	P11226	mannose binding lectin 2	FQASVATPR_2+WLTFSLGK_2	48.6354	14.3208	12.6335	-0.137077	0.00207561	-0.0757987	-0.155206	0.0387858	-0.0657583	-0.196668	0.00297792	-0.10875	-0.222677	0.0556468	-0.0943448	0.0820872	0.987698	0.61589	0.409528	0.684563	0.56218	1	1	1	1	1	1	9.96752	FALSE	0.143974	FALSE	5.39444	FALSE	11.3581	FALSE	2.72489	FALSE
IGKV2-24	A0A0C4DH68	immunoglobulin kappa variable 2-24	FSGSGAGTDFTLK_2+SSQSLVHSDGNTYLSWLQQR_3	41.9991	22.6151	14.1732	0.189938	0.210483	0.0971349	-0.141008	0.00316409	0.0723459	0.348652	0.386363	0.178301	-0.258836	0.00580803	0.132799	0.00161932	0.0404367	0.398399	0.324955	0.965264	0.40222	0.401592	1	1	1	1	1	14.0715	FALSE	15.7075	FALSE	6.96471	FALSE	10.2676	FALSE	0.219559	FALSE
IGKV2-29	A2NJV5	immunoglobulin kappa variable 2-29	FSGSGSGTDFTLK_2+SSQSLLHSDGK_2	41.5902	23.2827	9.00035	0.0822692	0.0582453	-0.0680185	-0.132921	-0.144035	0.118576	0.146352	0.103615	-0.121001	-0.23646	-0.25623	0.21094	0.191801	0.588721	0.573672	0.377379	0.0598661	0.191816	1	1	1	1	1	1	5.86819	FALSE	4.11986	FALSE	4.82759	FALSE	9.65118	FALSE	10.4992	FALSE
IGLV6-57	P01721	immunoglobulin lambda variable 6-57	FSGSIDSSSNSASLTISGLK_2	86.6101	31.6269	25.8496	-0.145749	-0.0220686	-0.13087	0.202657	0.137043	0.126106	-0.168189	-0.0254663	-0.151019	0.233858	0.158142	0.145521	0.136498	0.895007	0.485679	0.386017	0.248207	0.371028	1	1	1	1	1	1	10.6305	FALSE	1.54144	FALSE	9.49538	FALSE	15.0815	FALSE	9.96486	FALSE
IGLV8-61	A0A075B6I0	immunoglobulin lambda variable 8-61	FSGSILGNK_2+TLIYSTNTR_2	56.828	19.5335	19.334	0.252213	0.13327	0.046216	0.0372691	-0.11914	0.0021091	0.349634	0.184748	0.0640678	0.051665	-0.16516	0.00292378	0.00189334	0.334732	0.765519	0.846846	0.224132	0.985537	0.469548	1	1	1	1	1	19.1032	FALSE	9.6777	FALSE	3.25531	FALSE	2.61695	FALSE	8.6087	FALSE
IGLV7-43	P04211	immunoglobulin lambda variable 7-43	FSGSLLGGK_2+HSWTPAR_2	63.8888	30.0536	21.2996	0.126326	0.24243	0.0428757	0.255391	-0.0712007	-0.200272	0.174682	0.335227	0.0592877	0.35315	-0.098455	-0.276933	0.118497	0.0799897	0.782233	0.186545	0.467738	0.086062	1	1	1	1	1	1	9.15107	FALSE	18.2983	FALSE	3.01652	FALSE	19.3659	FALSE	5.05907	FALSE
IGLV3-9	A0A075B6K5	immunoglobulin lambda variable 3-9	FSGSNSGNTATLTISR_2+ITC(UniMod:4)GGNNIGSK_2+NVHWYQQKPGQAPVLVIYR_4+PGQAPVLVIYR_2	31.2698	9.45329	7.78358	0.00793477	-0.0640735	-0.194651	-0.259077	-0.0751053	-0.0473934	0.0197449	-0.159441	-0.48437	-0.644688	-0.186892	-0.117934	0.859484	0.403507	0.0240995	0.0159617	0.16765	0.463327	1	1	1	1	1	1	0.551511	FALSE	4.54133	FALSE	14.4447	TRUE	19.6713	TRUE	5.34379	FALSE
IGLV4-60	A0A075B6I1	immunoglobulin lambda variable 4-60	FSGSSSGADR_2	150.6	23.1537	20.9322	0.139751	0.0422369	0.0208668	-0.0548075	0.0819019	-0.0980801	0.183194	0.0553666	0.0273533	-0.0718448	0.107362	-0.128569	0.104123	0.773666	0.899248	0.789433	0.431805	0.428198	1	1	1	1	1	1	10.1715	FALSE	2.97092	FALSE	1.45688	FALSE	3.87205	FALSE	5.84124	FALSE
IGLV9-49	A0A0B4J1Y8	immunoglobulin lambda variable 9-49	FSVLGSGLNR_2	53.6684	14.91	13.6454	0.0730044	0.0234161	-0.137122	-0.143284	0.00358493	-0.227568	0.109514	0.0351266	-0.205698	-0.214941	0.00537777	-0.341376	0.3281	0.854425	0.338608	0.421909	0.968404	0.0348113	1	1	1	1	1	1	5.1905	FALSE	1.63632	FALSE	9.97095	FALSE	10.4416	FALSE	0.248797	FALSE
F9	P00740	coagulation factor IX	FTIYNNMFC(UniMod:4)AGFHEGGR_3+NC(UniMod:4)ELDVTC(UniMod:4)NIK_2+SALVLQYLR_2+SC(UniMod:4)EPAVPFPC(UniMod:4)GR_2+VDAFC(UniMod:4)GGSIVNEK_2+VSVSQTSK_2+VVC(UniMod:4)SC(UniMod:4)TEGYR_2+YNHDIALLELDEPLVLNSYVTPIC(UniMod:4)IADKEYTNIFLK_4	18.2283	13.1022	5.89421	-0.024578	0.0111557	0.105738	0.167149	0.0617384	0.0518663	-0.095982	0.0435653	0.412929	0.65275	0.2411	0.202548	0.386007	0.818	0.05246	0.0139508	0.073064	0.204609	1	1	1	1	1	1	1.71821	FALSE	0.776253	FALSE	7.6045	FALSE	12.2838	FALSE	4.37226	FALSE
GSN	P06396	gelsolin	GASQAGAPQGR_2+PNSMVVEHPEFLK_2+VPEARPNSMVVEHPEFLK_3	17.8892	13.473	10.0584	-0.0330565	-0.0460133	-0.0809215	-0.156507	-0.0915632	-0.0402692	-0.128884	-0.179402	-0.315505	-0.610205	-0.356996	-0.157006	0.24567	0.344683	0.138943	0.0217887	0.00824351	0.326392	1	1	1	1	1	1	2.31775	FALSE	3.24081	FALSE	5.76934	FALSE	11.4585	FALSE	6.55241	FALSE
ADIPOQ	Q15848	adiponectin, C1Q and collagen domain containing	GDIGETGVPGAEGPR_2+IFYNQQNHYDGSTGK_3	44.6529	32.1483	26.0802	0.260628	0.0105428	-0.155916	-0.196424	-0.0110316	0.0072031	0.46985	0.0190061	-0.28108	-0.354106	-0.0198873	0.0129855	1.97562e-05	0.918735	0.179228	0.17421	0.880338	0.934068	0.00489954	1	1	1	1	1	19.8	FALSE	0.733448	FALSE	11.4129	FALSE	14.5855	FALSE	0.767584	FALSE
PIGR	P01833	polymeric immunoglobulin receptor	GGC(UniMod:4)ITLISSEGYVSSK_2+LVSLTLNLVTR_2+QSSGENC(UniMod:4)DVVVNTLGK_2	44.8166	16.9097	17.9484	0.131676	-0.0403093	-0.0426836	0.00563046	0.173545	0.285654	0.285793	-0.0874885	-0.0926417	0.0122205	0.376667	0.619992	0.00872888	0.6375	0.65659	0.962429	0.00441081	8.60487e-05	1	1	1	1	1	0.0213401	9.55655	FALSE	2.83343	FALSE	3.0028	FALSE	0.391036	FALSE	12.7826	FALSE
LYZ	P61626	lysozyme	GISLANWMC(UniMod:4)LAK_2+WESGYNTR_2	28.7719	24.1901	12.1044	-0.0763706	-0.183701	-0.220885	-0.153804	-0.0433154	0.0434627	-0.208305	-0.501054	-0.602475	-0.419507	-0.118145	0.118547	0.06241	0.00892306	0.00510663	0.116218	0.382861	0.461113	1	1	1	1	1	1	5.43622	FALSE	13.5794	FALSE	16.5448	FALSE	11.2499	FALSE	3.04792	FALSE
PPBP	P02775	pro-platelet basic protein	GKEESLDSDLYAELR_3+GTHC(UniMod:4)NQVEVIATLK_2+IC(UniMod:4)LDPDAPR_2+KIC(UniMod:4)LDPDAPR_2+NIQSLEVIGK_2+TTSGIHPK_2	32.6083	19.4435	17.1363	0.114989	0.0185256	-0.0815234	0.0228517	-0.0187458	-0.0956915	0.269955	0.0434919	-0.191389	0.053648	-0.0440087	-0.224651	0.0159174	0.819769	0.371824	0.840604	0.745112	0.162981	1	1	1	1	1	1	8.29666	FALSE	1.29238	FALSE	5.81348	FALSE	1.59657	FALSE	1.30783	FALSE
IGHV4-4	A0A075B6R2	immunoglobulin heavy variable 4-4	GLEWIGEIYHSGSTNYNPSLK_3+SKNQFSLK_2	35.4206	17.9068	14.517	0.0622649	0.074173	0.0791037	0.076004	-0.0366099	-0.199135	0.139233	0.165862	0.176887	0.169956	-0.0818651	-0.445296	0.215153	0.3878	0.411779	0.526476	0.547699	0.00613429	1	1	1	1	1	1	4.41036	FALSE	5.27574	FALSE	5.63615	FALSE	5.40943	FALSE	2.57008	FALSE
IGHV3-7	P01780	immunoglobulin heavy variable 3-7	GLEWVANIK_2+YYVDSVK_2	65.0957	34.6978	40.1296	0.362513	0.111945	-0.0472739	-0.102257	-0.0766337	-0.0745214	0.469069	0.14485	-0.0611695	-0.132315	-0.0991594	-0.0964261	2.41484e-05	0.441175	0.771872	0.614562	0.45717	0.54281	0.0059888	1	1	1	1	1	28.5663	FALSE	8.06842	FALSE	3.33105	FALSE	7.34517	FALSE	5.45546	FALSE
MAN1A1	P33908	mannosidase alpha class 1A member 1	GLPPVDFVPPIGVESR_2	27.1696	20.2162	18.8499	0.0345253	-0.000160856	-0.0838926	0.144099	-0.158197	-0.0818565	0.10359	-0.000482637	-0.251713	0.432358	-0.474656	-0.245604	0.347964	0.997959	0.234966	0.101633	0.000430337	0.122967	1	1	1	1	0.106724	1	2.42198	FALSE	0.0111503	FALSE	5.98739	FALSE	10.504	FALSE	11.5891	FALSE
SAA1	P0DJI8	serum amyloid A1	GPGGVWAAEAISDAR_3+SFFSFLGEAFDGAR_2+SGKDPNHFRPAGLPEKY_4	262.627	19.7112	18.4258	0.151167	-0.0452247	0.159087	0.267131	0.101029	0.10533	0.181453	-0.0542855	0.19096	0.32065	0.121271	0.126433	0.105755	0.77692	0.374659	0.231439	0.372309	0.433686	1	1	1	1	1	1	11.0467	FALSE	3.18439	FALSE	11.658	FALSE	20.3412	TRUE	7.25384	FALSE
APOF	Q13790	apolipoprotein F	GRDGAIDLGYDLLMTMAGMSGGPMGLAISAALKPALR_4+SGVQQLIQYYQDQK_2+SLPTEDC(UniMod:4)ENEK_2+SYDLDPGAGSLEI_2	19.5744	11.2683	11.6621	0.0750361	0.0596443	-0.0455911	-0.284429	-0.197993	0.0552975	0.267916	0.21296	-0.162783	-1.01555	-0.706934	0.19744	0.0101133	0.230589	0.413948	5.02444e-05	3.49044e-08	0.187227	1	1	1	0.0124606	8.65629e-06	1	5.33874	FALSE	4.22087	FALSE	3.2106	FALSE	21.7928	TRUE	14.7102	TRUE
IGHV3-33	P01772	immunoglobulin heavy variable 3-33	GRFTISR_2+LSC(UniMod:4)AASGFTFSSYGMHWVR_3+NTLYLQM(UniMod:35)NSLR_2+NTLYLQMNSLR_2+YYADSVK_2	27.2602	14.0504	15.764	0.195808	0.08738	-0.0899789	-0.0670688	-0.0899423	0.0148914	0.521318	0.23264	-0.239559	-0.178564	-0.239462	0.0396467	1.70128e-06	0.206	0.245794	0.487	0.0667056	0.797944	0.000421917	1	1	1	1	1	14.5366	TRUE	6.2439	FALSE	6.43546	FALSE	4.75861	FALSE	6.43276	FALSE
LPA	P08519	lipoprotein(a)	GTYSTTVTGR_2+LFLEPTQADIALLK_2+NPDAVAAPYC(UniMod:4)YTR_2+TC(UniMod:4)QAWSSMTPHSHSR_3+TPEYYPNAGLIMNYC(UniMod:4)R_2+VMPAC(UniMod:4)LPSPDYMVTAR_2	101.978	32.7895	17.3399	0.214249	0.121352	0.46537	0.352582	0.100894	0.373922	0.175521	0.0994159	0.381248	0.288848	0.0826561	0.30633	0.117336	0.6036	0.076507	0.280594	0.542719	0.0580983	1	1	1	1	1	1	16.01	FALSE	8.77537	FALSE	38.0671	TRUE	27.6844	FALSE	7.24379	FALSE
F11	P03951	coagulation factor XI	HLC(UniMod:4)GGSIIGNQWILTAAHC(UniMod:4)FYGVESPK_4+HNEVWHLVGITSWGEGC(UniMod:4)AQR_4+HSIPVFC(UniMod:4)HSSFYHDTDFLGEELDIVAAK_4+HTQTGTPTR_2+IC(UniMod:4)THHPGC(UniMod:4)LFFTFFSQEWPK_4+SC(UniMod:4)ALSNLAC(UniMod:4)IR_2+TSESGLPSTR_2+YC(UniMod:4)QVVC(UniMod:4)TYHPR_2	15.1498	9.50634	7.22883	0.0555706	-0.0198497	-0.00487507	-0.0561876	-0.0368667	0.0230831	0.267065	-0.0953952	-0.0234289	-0.27003	-0.177176	0.110934	0.0181004	0.620506	0.913696	0.316102	0.1951	0.494458	1	1	1	1	1	1	3.92701	FALSE	1.38539	FALSE	0.338486	FALSE	3.97146	FALSE	2.58833	FALSE
A1BG	P04217	alpha-1-B glycoprotein	HQFLLTGDTQGR_2+LLELTGPK_2+NGVAQEPVHLDSPAIK_2+SGLSTGWTQLSK_2+SLPAPWLSMAPVSWITPGLK_2	16.464	12.1798	7.46254	0.145156	-0.0853199	-0.0616451	-0.112545	0.0612105	0.0108956	0.590502	-0.347085	-0.250775	-0.457837	0.249007	0.0443239	3.98803e-08	0.0552113	0.216471	0.0702673	0.052447	0.770909	9.89032e-06	1	1	1	1	1	10.5851	FALSE	6.0923	FALSE	4.36552	FALSE	8.11337	FALSE	4.33408	FALSE
PF4	P02776	platelet factor 4	IC(UniMod:4)LDLQAPLYKK_3+KIC(UniMod:4)LDLQAPLYK_2+KIC(UniMod:4)LDLQAPLYKK_3	42.3992	23.5787	18.5064	0.0336724	-0.20301	-0.199123	-0.126469	0.220477	0.124995	0.0651532	-0.392807	-0.385285	-0.244706	0.426604	0.241855	0.556163	0.0384996	0.0703082	0.35524	0.00158573	0.130027	1	1	1	1	0.393261	1	2.36144	FALSE	15.1098	FALSE	14.8	FALSE	9.16185	FALSE	16.5119	FALSE
PON3	Q15166	paraoxonase 3	IFLMDLNEQNPR_2+VIQLGTLVDNLTVDPATGDILAGC(UniMod:4)HPNPMK_4	27.0739	20.9181	19.1787	0.049167	0.00741866	-0.118499	-0.319704	-0.176817	0.0589994	0.125792	0.0189803	-0.303175	-0.817949	-0.452378	0.150947	0.248819	0.918912	0.147824	0.0018006	0.000678867	0.33689	1	1	1	0.446548	0.168359	1	3.46673	FALSE	0.515547	FALSE	8.56048	FALSE	24.8074	TRUE	13.0387	FALSE
HSPA5	P11021	heat shock protein family A (Hsp70) member 5	IINEPTAAAIAYGLDKR_3	28.6991	21.2651	30.5952	0.0356888	0.000497539	-0.037186	-5.96646e-05	0.0635847	-0.110867	0.0928522	0.00129445	-0.0967474	-0.00015523	0.165429	-0.288444	0.408507	0.994623	0.653602	0.999539	0.224997	0.0752861	1	1	1	1	1	1	2.50461	FALSE	0.0344927	FALSE	2.61104	FALSE	0.00413572	FALSE	4.50592	FALSE
BTD	P43251-4	biotinidase	ILSGDPYC(UniMod:4)EK_2+LSSGLVTAALYGR_2+SHLIIAQVAK_2+TSIYPFLDFMPSPQVVR_2	19.8768	15.4637	23.0044	-0.0285617	0.041853	0.0452446	0.0213898	-0.0288219	0.00880743	-0.0959455	0.140594	0.151987	0.0718534	-0.0968196	0.0295862	0.396568	0.467644	0.484119	0.790466	0.480611	0.856018	1	1	1	1	1	1	1.99948	FALSE	2.94352	FALSE	3.18581	FALSE	1.49367	FALSE	2.01787	FALSE
CFHR1	Q03591	complement factor H related 1	INHGILYDEEK_2+ITC(UniMod:4)TEEGWSPTPK_2+LQNNENNISC(UniMod:4)VER_2+TGESAEFVC(UniMod:4)K_2+TGESAEFVC(UniMod:4)KR_2	31.8759	15.6207	8.81118	0.0447839	0.0688557	0.133546	0.0294645	0.196225	0.0270163	0.0907185	0.13948	0.270522	0.0596859	0.397493	0.0547267	0.415758	0.464459	0.206411	0.822701	0.003438	0.733319	1	1	1	1	0.852623	1	3.15287	FALSE	4.88844	FALSE	9.69864	FALSE	2.06332	FALSE	14.5697	FALSE
ITIH4	Q14624	inter-alpha-trypsin inhibitor heavy chain 4	IPKPEASFSPR_2+NVHSGSTFFK_2	19.3918	12.7717	12.0268	0.158387	-0.0224453	0.0193257	0.0472165	0.0922376	0.0739606	0.54087	-0.0766477	0.0659948	0.161238	0.31498	0.252566	5.56584e-07	0.673801	0.74671	0.526355	0.0150616	0.100253	0.000138033	1	1	1	1	1	11.6038	FALSE	1.56795	FALSE	1.34857	FALSE	3.32694	FALSE	6.60223	FALSE
TGFBI	Q15582	transforming growth factor beta induced	IPSETLNR_2+LTLLAPLNSVFK_2+QAGLGNHLSGSER_3+STVISYEC(UniMod:4)C(UniMod:4)PGYEK_2+VISTITNNIQQIIEIEDTFETLR_3+VLTPPMGTVMDVLK_2	15.7346	10.2479	10.9166	-0.0132564	0.0128608	-0.0460617	-0.0832344	0.129088	-0.0361819	-0.0566583	0.0549675	-0.196869	-0.355747	0.551728	-0.154643	0.605056	0.769269	0.349405	0.174749	3.95382e-05	0.327646	1	1	1	1	0.00980547	1	0.923098	FALSE	0.895428	FALSE	3.24427	FALSE	5.93904	FALSE	9.36025	FALSE
IGLV3-19	P01714	immunoglobulin lambda variable 3-19	ITC(UniMod:4)QGDSLR_2+NNRPSGIPDR_2+PGQAPVLVIYGK_2	27.896	11.0176	8.34232	0.122331	0.0219725	-0.0690457	-0.0299284	-0.0959215	-0.0359742	0.333214	0.0598501	-0.188071	-0.0815211	-0.261277	-0.097989	0.00293217	0.753523	0.379454	0.759559	0.0537605	0.541857	0.727177	1	1	1	1	1	8.84923	FALSE	1.53467	FALSE	4.90226	FALSE	2.09615	FALSE	6.87478	FALSE
IGLV3-10	A0A075B6K4	immunoglobulin lambda variable 3-10	ITC(UniMod:4)SGDALPK_2+ITC(UniMod:4)SGDALPKK_2+KYAYWYQQK_2+RPSGIPER_2+SGQAPVLVIYEDSKRPSGIPER_4+YAYWYQQK_2	49.6618	11.352	7.19457	0.103745	0.125159	0.0823514	-0.0558258	-0.031888	-0.0634636	0.285903	0.344918	0.226946	-0.153846	-0.0878777	-0.174895	0.0104491	0.0703781	0.2881	0.562876	0.514922	0.275608	1	1	1	1	1	1	7.4559	FALSE	9.06282	FALSE	5.87423	FALSE	3.94539	FALSE	2.23491	FALSE
IGHV6-1	A0A0B4J1U7	immunoglobulin heavy variable 6-1	ITINPDTSK_2	47.0063	14.2174	7.87617	0.231995	0.216863	0.0847199	-0.0646952	-0.0532678	0.15005	0.380671	0.355842	0.139013	-0.106156	-0.087405	0.246211	0.000611832	0.0598908	0.511668	0.687317	0.513799	0.122077	0.151734	1	1	1	1	1	17.4458	TRUE	16.2204	TRUE	6.04818	FALSE	4.58639	FALSE	3.76125	FALSE
APCS	P02743	amyloid P component, serum	IVLGQEQDSYGGK_2	32.7211	20.9817	15.5867	-0.327805	0.238449	0.432192	0.52885	0.0670339	0.00950958	-0.669439	0.486959	0.882618	1.08001	0.136896	0.0194204	1.95956e-10	0.00576832	9.55849e-06	1.34991e-05	0.271948	0.895572	4.85972e-08	1	0.00237051	0.00334777	1	1	25.5102	TRUE	17.9724	FALSE	34.9282	TRUE	44.2779	TRUE	4.75607	FALSE
HBA2	P69905	hemoglobin subunit alpha 2	KVADALTNAVAHVDDMPNALSALSDLHAHK_4+MFLSFPTTK_2+TYFPHFDLSHGSAQVK_3+VADALTNAVAHVDDM(UniMod:35)PNALSALSDLHAHK_4+VADALTNAVAHVDDMPNALSALSDLHAHK_4+VGAHAGEYGAEALER_2+VLSPADKTNVK_2	47.6501	19.764	7.65146	-0.185164	-0.00482594	-0.00251966	-0.115319	-0.106908	-0.0869995	-0.393626	-0.0102591	-0.00535634	-0.245147	-0.227267	-0.184945	0.000370336	0.956409	0.979711	0.3502	0.088283	0.242612	0.0918432	1	1	1	1	1	13.6946	FALSE	0.335069	FALSE	0.174802	FALSE	8.32142	FALSE	7.69176	FALSE
DBH	P09172	dopamine beta-hydroxylase	KVVTVLVR_2+SPAGPTVVSIGGGK_2+TPEGLTLLFK_2	40.6644	16.7123	15.7171	0.128307	-0.157387	-0.346066	-0.427835	-0.210419	0.0126968	0.233116	-0.28595	-0.628751	-0.777314	-0.382301	0.0230683	0.0345321	0.129074	0.00305269	0.00326872	0.00435259	0.884309	1	1	0.757068	0.810641	1	1	9.30106	FALSE	11.5266	FALSE	27.1089	TRUE	34.5213	TRUE	15.7024	FALSE
QSOX1	O00391	quiescin sulfhydryl oxidase 1	LAGAPSEDPQFPK_2	28.0342	22.8999	26.0353	-0.0330039	0.00639713	-0.079691	-0.0724926	-0.107278	-0.000114516	-0.0886897	0.0171907	-0.21415	-0.194806	-0.288284	-0.000307734	0.428408	0.928472	0.319294	0.466782	0.0342519	0.998478	1	1	1	1	1	1	2.31402	FALSE	0.4444	FALSE	5.67917	FALSE	5.15319	FALSE	7.71941	FALSE
CETP	P11597	cholesteryl ester transfer protein	LFLSLLDFQITPK_2	35.2575	27.1637	27.3074	0.0430499	0.0375956	0.0252761	0.151744	-0.07324	-0.0275847	0.0884181	0.0772158	0.0519134	0.311659	-0.150424	-0.056655	0.434776	0.689998	0.811127	0.249637	0.273517	0.728353	1	1	1	1	1	1	3.02896	FALSE	2.64018	FALSE	1.76745	FALSE	11.0911	FALSE	5.20768	FALSE
FCN2	Q15485	ficolin 2	LGEFWLGNDNIHALTAQGTSELR_3+MVGLEGSDK_2+VDLVDFEDNYQFAK_2	23.0477	11.2597	9.06068	0.0309344	0.00490715	0.0170351	-0.0109884	-0.142675	0.0612291	0.0916476	0.0145382	0.050469	-0.0325548	-0.422695	0.1814	0.4127	0.939423	0.814146	0.903076	0.00194909	0.260808	1	1	1	1	0.483374	1	2.16736	FALSE	0.340717	FALSE	1.18778	FALSE	0.764567	FALSE	10.395	FALSE
PRSS1	P07477	serine protease 1	LGEHNIEVLEGNEQFINAAK_3	44.2739	18.2135	16.1779	0.0742679	0.0470082	-0.0601072	-0.063208	-0.0061697	-0.0878933	0.151258	0.0957393	-0.122417	-0.128733	-0.0125655	-0.179008	0.178931	0.618627	0.570596	0.631943	0.926585	0.269614	1	1	1	1	1	1	5.28267	FALSE	3.31202	FALSE	4.25432	FALSE	4.47864	FALSE	0.428567	FALSE
LDHB	P07195	lactate dehydrogenase B	LIAPVAEEEATVPNNK_2	38.8176	27.7182	33.3708	-0.0430307	-0.0892941	-0.165203	-0.0985185	0.000462724	-0.0723638	-0.100049	-0.207615	-0.384109	-0.229062	0.00107587	-0.168251	0.375835	0.282779	0.0769418	0.396298	0.993733	0.301569	1	1	1	1	1	1	3.02759	FALSE	6.38496	FALSE	12.1324	FALSE	7.06734	FALSE	0.0320788	FALSE
IGKV1-17	P01599	immunoglobulin kappa variable 1-17	LIYAASSLQSGVPSR_2+RLIYAASSLQSGVPSR_3	44.3326	28.2382	25.9766	0.0692699	0.128883	-0.0460595	0.0641318	-0.14289	-0.017787	0.1405	0.261415	-0.0934227	0.130079	-0.289825	-0.0360774	0.208359	0.17125	0.662726	0.625785	0.0327157	0.822498	1	1	1	1	1	1	4.91856	FALSE	9.34471	FALSE	3.24411	FALSE	4.54556	FALSE	10.4115	FALSE
APMAP	Q9HDC9	adipocyte plasma membrane associated protein	LLEYDTVTR_2	20.9648	18.1971	19.982	0.0257172	-0.0235535	-0.0282509	-0.0151152	-0.00927652	0.0509164	0.109451	-0.100243	-0.120235	-0.0643296	-0.0394805	0.216698	0.333611	0.604541	0.579912	0.811991	0.773615	0.184366	1	1	1	1	1	1	1.79856	FALSE	1.646	FALSE	1.9775	FALSE	1.05321	FALSE	0.645071	FALSE
HBD	P02042	hemoglobin subunit delta	LLGNVLVC(UniMod:4)VLAR_2	56.7103	22.4952	13.0961	-0.234062	0.103745	0.0974321	0.189257	0.0544401	-0.0250252	-0.395586	0.175339	0.164669	0.319861	0.0920088	-0.0422948	0.000425764	0.357903	0.441585	0.230235	0.496222	0.792312	0.105589	1	1	1	1	1	17.6142	FALSE	7.45595	FALSE	6.98675	FALSE	14.0176	FALSE	3.8456	FALSE
IGKV1-6	A0A0C4DH72	immunoglobulin kappa variable 1-6	LLIYAASSLQSGVPSR_2+NDLGWYQQKPGK_2	32.0909	11.3098	10.3172	0.172461	0.0417505	-0.0323274	-0.212483	-0.106635	-0.0682712	0.395091	0.0956461	-0.0740587	-0.486776	-0.24429	-0.156402	0.000377275	0.612203	0.726486	0.0653627	0.0683915	0.325435	0.0935643	1	1	1	1	1	12.6979	TRUE	2.93621	FALSE	2.26606	FALSE	15.868	TRUE	7.67141	FALSE
IGKV3D-20	A0A0C4DH25	immunoglobulin kappa variable 3D-20	LLIYDASSR_2	88.0776	22.3963	70.6385	0.0167382	0.124631	-0.151993	-0.101519	-0.237145	0.188155	0.0230217	0.171418	-0.209052	-0.13963	-0.32617	0.25879	0.835233	0.365486	0.325421	0.597724	0.0154855	0.105309	1	1	1	1	1	1	1.16696	FALSE	9.02288	FALSE	11.1104	FALSE	7.29028	FALSE	17.8657	FALSE
IGLV1-51	P01701	immunoglobulin lambda variable 1-51	LLIYDNNKRPSGIPDR_4+RPSGIPDR_2+VTISC(UniMod:4)SGSSSNIGNNYVSWYQQLPGTAPK_4	30.3243	18.5453	15.1394	0.0214448	0.00733068	-0.130666	-0.170602	-0.152198	-0.132217	0.0645333	0.02206	-0.39321	-0.513386	-0.458006	-0.397875	0.554099	0.905866	0.0608776	0.0494304	0.000586667	0.0116819	1	1	1	1	0.145493	1	1.49755	FALSE	0.509417	FALSE	9.47992	FALSE	12.5528	FALSE	11.1262	FALSE
IGKV4-1	P06312	immunoglobulin kappa variable 4-1	LLIYWASTR_2+NYLAWYQQK_2+NYLAWYQQKPGQPPK_2+SSQSVLYSSNNK_2	26.9741	10.6654	17.687	0.147078	0.180811	0.137895	0.0940504	-0.03198	0.0709162	0.391674	0.481505	0.367218	0.250459	-0.0851637	0.188852	0.000446594	0.0113359	0.0846336	0.344321	0.526201	0.237135	0.110755	1	1	1	1	1	10.7325	TRUE	13.3521	TRUE	10.0298	FALSE	6.73626	FALSE	2.24144	FALSE
ADAMTS13	Q76LX8	ADAM metallopeptidase with thrombospondin type 1 motif 13	LLVPLLDGTEC(UniMod:4)GVEK_2	37.7861	24.0247	20.9988	0.0871673	0.0248061	-0.0651776	-0.084977	-0.136601	0.108216	0.218599	0.0622092	-0.163453	-0.213107	-0.342569	0.271385	0.0502423	0.744081	0.444789	0.4237	0.0115545	0.091534	1	1	1	1	1	1	6.22823	FALSE	1.7343	FALSE	4.62138	FALSE	6.06709	FALSE	9.93119	FALSE
HBG1	P69891	hemoglobin subunit gamma 1	LLVVYPWTQR_2	67.6011	31.4492	38.1534	-0.251909	0.128567	-0.0666509	0.08299	-0.0294912	-0.176455	-0.320801	0.163728	-0.0848786	0.105686	-0.0375565	-0.224712	0.00419381	0.39084	0.691703	0.691727	0.781268	0.162515	1	1	1	1	1	1	19.0782	FALSE	9.32074	FALSE	4.72827	FALSE	5.9211	FALSE	2.06521	FALSE
IGHV3-9	P01782	immunoglobulin heavy variable 3-9	LSC(UniMod:4)AASGFTFDDYAMHWVR_3+NSLYLQMNSLR_2	35.4119	11.9238	22.2458	0.136587	0.0157935	-0.154751	-0.107099	-0.0788042	-0.0792262	0.287247	0.0332142	-0.325446	-0.225233	-0.165728	-0.166615	0.00987123	0.86099	0.126788	0.395647	0.21832	0.297482	1	1	1	1	1	1	9.93015	FALSE	1.10073	FALSE	11.3229	FALSE	7.70605	FALSE	5.61423	FALSE
IGHV3-11	P01762	immunoglobulin heavy variable 3-11	LSC(UniMod:4)AASGFTFSDYYMSWIR_2	264.773	36.7222	38.2762	0.00510069	0.455452	0.281196	0.215659	0.0181752	-0.01804	0.00780792	0.697186	0.430443	0.330122	0.0278219	-0.0276149	0.944027	0.000276851	0.044275	0.214715	0.836612	0.863222	1	0.068659	1	1	1	1	0.354179	FALSE	37.1213	TRUE	21.5202	FALSE	16.1234	FALSE	1.26778	FALSE
IGHV3-21	A0A0B4J1V1	immunoglobulin heavy variable 3-21	LSC(UniMod:4)AASGFTFSSYSMNWVR_2	183.264	30.2305	23.6071	0.00836698	0.277784	0.192184	0.144319	-0.0977322	-0.102416	0.013743	0.45627	0.315669	0.23705	-0.160528	-0.168223	0.902592	0.0179107	0.143579	0.377383	0.238994	0.298948	1	1	1	1	1	1	0.58164	FALSE	21.2332	FALSE	14.2492	FALSE	10.5209	FALSE	7.009	FALSE
IGHV4-34	P06331	immunoglobulin heavy variable 4-34	LSSVTAADTAVYYC(UniMod:4)AR_2+VTISVDTSK_2	39.6943	20.2763	11.8614	0.134441	0.0892719	-0.0302083	0.109059	-0.086377	-0.00717099	0.248656	0.165113	-0.0558717	0.201711	-0.159759	-0.0132631	0.0271561	0.389934	0.795367	0.452244	0.240969	0.934651	1	1	1	1	1	1	9.76675	FALSE	6.38332	FALSE	2.11595	FALSE	7.85247	FALSE	6.17006	FALSE
IGHV4-28	A0A0C4DH34	immunoglobulin heavy variable 4-28	LSSVTAVDTAVYYC(UniMod:4)AR_3	50.9509	25.3899	20.8701	0.00393871	0.0254304	-0.125108	0.0552996	-0.126543	-0.122327	0.00656848	0.0424095	-0.20864	0.0922216	-0.211033	-0.204001	0.953433	0.825551	0.334163	0.731618	0.122483	0.208714	1	1	1	1	1	1	0.273384	FALSE	1.77833	FALSE	9.05897	FALSE	3.90749	FALSE	9.16749	FALSE
GP1BA	P07359	glycoprotein Ib platelet subunit alpha	LTQLNLDR_2+LTSLPLGALR_2	33.3308	22.1203	25.6108	-0.104846	-0.114448	-0.188034	-0.0581435	-0.0791007	-0.067258	-0.233228	-0.254588	-0.418277	-0.129339	-0.175958	-0.149614	0.0373769	0.183385	0.0517222	0.628304	0.194741	0.353215	1	1	1	1	1	1	7.53797	FALSE	8.25609	FALSE	13.921	FALSE	4.11251	FALSE	5.63594	FALSE
CST3	P01034	cystatin C	LVGGPMDASVEEEGVRR_3	29.7325	24.2489	16.8664	-0.175236	0.0346462	-0.0524739	0.0111723	-0.0493354	-0.0302417	-0.378134	0.0747616	-0.113231	0.0241082	-0.106459	-0.0652571	0.00071275	0.693686	0.595054	0.927576	0.429158	0.683278	0.176762	1	1	1	1	1	12.9149	FALSE	2.43056	FALSE	3.70417	FALSE	0.777412	FALSE	3.47881	FALSE
RARRES2	Q99969	retinoic acid receptor responder 2	LVHC(UniMod:4)PIETQVLR_3	37.3066	29.5938	25.1792	-0.120707	0.145918	0.0730216	0.191514	-0.0490003	0.0277942	-0.226049	0.273261	0.136748	0.358648	-0.091763	0.0520503	0.0442157	0.154553	0.525126	0.18113	0.499829	0.747311	1	1	1	1	1	1	8.72677	FALSE	10.6435	FALSE	5.19175	FALSE	14.1961	FALSE	3.45478	FALSE
TFRC	P02786	transferrin receptor	LVYLVENPGGYVAYSK_2+VSASPLLYTLIEK_2	25.4786	16.9231	16.918	-0.0364043	-0.0185124	-0.0552106	-0.0921463	0.0196538	0.0911049	-0.0974137	-0.0495371	-0.147737	-0.246573	0.0525913	0.243786	0.388946	0.79778	0.496015	0.361646	0.701305	0.135043	1	1	1	1	1	1	2.55546	FALSE	1.29145	FALSE	3.90108	FALSE	6.59549	FALSE	1.37162	FALSE
FBLN1-4	P23142-4	Fibulin 1	MGPSSAVPGDSMQLAITGGNEEGFFTTR_3	34.4095	27.56	28.0016	0.0424439	0.0505196	-0.0591027	-0.222846	-0.172366	0.00601375	0.0903621	0.107555	-0.125828	-0.474433	-0.366962	0.0128031	0.416437	0.571693	0.555466	0.0747172	0.00673718	0.936307	1	1	1	1	1	1	2.98569	FALSE	3.56379	FALSE	4.18176	FALSE	16.7033	FALSE	12.6905	FALSE
LCP1	P13796	lymphocyte cytosolic protein 1	MINLSVPDTIDER_2+VNHLYSDLSDALVIFQLYEK_3	21.287	18.5131	16.0562	0.118263	-0.0069166	0.0381245	-0.0686488	-0.136827	-0.0266647	0.404528	-0.0236587	0.130408	-0.234818	-0.468028	-0.0912085	0.000302898	0.900927	0.54097	0.376805	0.000564449	0.569039	0.0751188	1	1	1	0.139983	1	8.54274	FALSE	0.480573	FALSE	2.67782	FALSE	4.8734	FALSE	9.94846	FALSE
PZP	P20742	PZP alpha-2-macroglobulin like	NELIPLIYLENPRR_3+TLLVEAEGIEQEK_2	225.061	23.8342	7.31395	1.0543	0.00469865	0.398867	0.563142	2.29942	0.0895213	0.591292	0.00263519	0.223701	0.315833	1.28961	0.0502071	7.25958e-13	0.984616	0.145189	0.0987301	5.64474e-34	0.662887	1.80038e-10	1	1	1	1.3999e-31	1	107.671	TRUE	0.326216	FALSE	31.8472	TRUE	47.7484	TRUE	392.26	TRUE
IGHV3-72	A0A0B4J1Y9	immunoglobulin heavy variable 3-72	NSLYLQMNSLK_2+QAPGKGLEWVGR_3	38.2557	21.5777	28.9152	0.20024	0.00852176	-0.128295	-0.0786844	-0.124466	-0.0248633	0.426423	0.0181476	-0.273212	-0.167563	-0.265057	-0.0529478	0.000126903	0.92337	0.19734	0.525158	0.048102	0.739105	0.031472	1	1	1	1	1	14.8889	FALSE	0.592431	FALSE	9.30014	FALSE	5.60546	FALSE	9.01039	FALSE
IGHV3-64D	A0A0J9YX35	immunoglobulin heavy variable 3-64D	NTLYLQMSSLR_2	57.1625	37.1383	56.36	0.210373	0.188061	-0.14567	-0.0646989	-0.115387	-0.0243064	0.283903	0.253793	-0.196585	-0.0873125	-0.155718	-0.032802	0.0103282	0.178913	0.35326	0.740461	0.244735	0.836489	1	1	1	1	1	1	15.6987	FALSE	13.9232	FALSE	10.6244	FALSE	4.58666	FALSE	8.32659	FALSE
ICAM2	P13598	intercellular adhesion molecule 2	QVILTLQPTLVAVGK_2	30.9164	25.4295	24.3997	-0.00494528	-0.140329	-0.229989	-0.267095	-0.0558393	-0.0245204	-0.0115103	-0.326622	-0.535309	-0.621673	-0.129968	-0.0570723	0.918372	0.0896596	0.0133652	0.0209841	0.340372	0.724442	1	1	1	1	1	1	0.343369	FALSE	10.2157	FALSE	17.2826	FALSE	20.3382	FALSE	3.94636	FALSE
IGLV3-25	P01717	immunoglobulin lambda variable 3-25	QYAYWYQQK_2+QYAYWYQQKPGQAPVLVIYK_3	35.2155	21.4662	21.5842	0.121552	0.0439897	0.00253535	-0.109131	-0.077663	-0.0159849	0.282885	0.102376	0.00590045	-0.253977	-0.180743	-0.0372011	0.0120044	0.593773	0.978142	0.343865	0.184611	0.818054	1	1	1	1	1	1	8.79048	FALSE	3.0961	FALSE	0.175892	FALSE	7.85783	FALSE	5.53072	FALSE
IGLV2-23	P01705	immunoglobulin lambda variable 2-23	RPSGVSNR_2	45.4337	20.776	22.3947	0.189003	0.176175	0.107195	-0.145653	-0.177662	-0.0338007	0.353822	0.329809	0.200675	-0.272669	-0.332592	-0.0632766	0.00146622	0.081695	0.344583	0.30245	0.0134703	0.69131	0.363622	1	1	1	1	1	13.9975	FALSE	12.9884	FALSE	7.71323	FALSE	10.6231	FALSE	13.1049	FALSE
IGKC	P01834	immunoglobulin kappa constant	RTVAAPSVFIFPPSDEQLK_2+TVAAPSVFIFPPSDEQLK_2+TVAAPSVFIFPPSDEQLKSGTASVVC(UniMod:4)LLNNFYPR_4	26.3898	13.5231	15.012	0.112518	0.133593	0.0675354	0.0256466	-0.0680592	-0.0245558	0.330402	0.39229	0.198314	0.0753099	-0.199852	-0.0721067	0.00313901	0.0398055	0.353435	0.777086	0.13924	0.653054	0.778475	1	1	1	1	1	8.11133	FALSE	9.70228	FALSE	4.7925	FALSE	1.79358	FALSE	4.83055	FALSE
HPR	P00739	haptoglobin-related protein	SDLGAVISLLLWGR_3+SPVGVQPILNEHTFC(UniMod:4)VGMSK_2+VGYVSGWGQSDNFK_2+VTSIQHWVQK_2+VVLHPNYHQVDIGLIK_3	32.4074	12.0765	15.6825	-0.101981	0.112462	0.176262	0.150922	0.261845	0.0467071	-0.216483	0.23873	0.374163	0.320373	0.555837	0.0991485	0.0512664	0.208284	0.0791201	0.226863	4.24335e-05	0.534836	1	1	1	1	0.0105235	1	7.32465	FALSE	8.10712	FALSE	12.9952	TRUE	11.0279	FALSE	19.9011	TRUE
IGHV1-45	A0A0A0MS14	immunoglobulin heavy variable 1-45	SEDTAMYYC(UniMod:4)AR_2	44.2651	25.7256	19.937	0.0261032	0.0759163	-0.112436	-0.0567668	-0.102184	-0.0620097	0.0530614	0.154319	-0.228554	-0.115393	-0.207714	-0.12605	0.634959	0.419679	0.287002	0.665791	0.125988	0.434048	1	1	1	1	1	1	1.82581	FALSE	5.40303	FALSE	8.10517	FALSE	4.01321	FALSE	7.3397	FALSE
GGH	Q92820	gamma-glutamyl hydrolase	SINGILFPGGSVDLR_2	24.7133	19.8114	20.9645	-0.0106779	0.045022	0.109683	0.145275	-0.094005	-0.0222047	-0.0302126	0.127387	0.310343	0.411048	-0.265982	-0.0628271	0.787642	0.506798	0.149944	0.125745	0.0511062	0.69756	1	1	1	1	1	1	0.742882	FALSE	3.16989	FALSE	7.89914	FALSE	10.5941	FALSE	6.73291	FALSE
P0DOX3	P0DOX3	Immunoglobulin delta heavy chain	SLEVSYVTDHGPM_2	112.527	16.6188	17.7749	-0.013671	-0.0918801	-0.235188	-0.302712	-0.0391269	-0.182606	-0.0118596	-0.0797061	-0.204026	-0.262603	-0.0339427	-0.158411	0.916542	0.680575	0.347917	0.331971	0.804733	0.331771	1	1	1	1	1	1	0.952109	FALSE	6.57581	FALSE	17.706	TRUE	23.3461	TRUE	2.74918	FALSE
IGKV1-16	P04430	immunoglobulin kappa variable 1-16	SLIYAASSLQSGVPSK_2	69.6557	33.0843	46.2513	0.265874	0.0794306	-0.0876328	-0.0577037	-0.00494864	0.119848	0.35838	0.107067	-0.118123	-0.0777806	-0.00667042	0.161547	0.0013342	0.57294	0.579429	0.769444	0.960494	0.312968	0.330883	1	1	1	1	1	20.2364	FALSE	5.66009	FALSE	6.26252	FALSE	4.08078	FALSE	0.343603	FALSE
MASP1	P48740	MBL associated serine protease 1	SLPTC(UniMod:4)LPVC(UniMod:4)GLPK_2	36.9777	26.7546	46.3969	-0.0525586	-0.115448	-0.239951	-0.346407	0.264291	0.0586584	-0.0937133	-0.205846	-0.427839	-0.617653	0.471237	0.104589	0.397404	0.277305	0.0445692	0.0199747	0.000493826	0.512223	1	1	1	1	0.122469	1	3.71026	FALSE	8.33112	FALSE	18.0953	FALSE	27.1391	TRUE	20.1045	FALSE
VASN	Q6EMK4	vasorin	SLTLGIEPVSPTSLR_2	21.7733	18.0904	14.8449	-0.100613	-0.0748285	-0.0409201	-0.068044	-0.150529	0.00532707	-0.292289	-0.217382	-0.118876	-0.197673	-0.437298	0.0154755	0.00751628	0.243523	0.569587	0.447705	0.00100364	0.921448	1	1	1	1	0.248903	1	7.22292	FALSE	5.32358	FALSE	2.87697	FALSE	4.82945	FALSE	10.9976	FALSE
PFN1	P07737	profilin 1	STGGAPTFNVTVTK_2+TFVNITPAEVGVLVGK_2	47.1181	17.1191	24.3592	-0.0934344	-0.0820821	-0.104367	-0.267567	-0.00791017	-0.0507381	-0.161519	-0.141895	-0.180419	-0.462541	-0.0136742	-0.0877104	0.152546	0.462111	0.404768	0.0867207	0.920374	0.589512	1	1	1	1	1	1	6.6907	FALSE	5.85446	FALSE	7.50229	FALSE	20.3776	TRUE	0.549797	FALSE
IGLV3-21	P80748	immunoglobulin lambda variable 3-21	SVHWYQQK_2+SVHWYQQKPGQAPVLVVYDDSDRPSGIPER_4	31.8105	14.1335	16.893	0.0785219	-0.0452046	-0.096574	-0.116166	-0.0337832	-0.0066733	0.196082	-0.112883	-0.241161	-0.290086	-0.0843622	-0.0166643	0.082536	0.558387	0.265473	0.282058	0.537411	0.918318	1	1	1	1	1	1	5.59356	FALSE	3.18295	FALSE	6.92314	FALSE	8.3851	FALSE	2.36931	FALSE
ACTB	P60709	actin beta	SYELPDGQVITIGNER_2+TTGIVMDSGDGVTHTVPIYEGYALPHAILR_4	42.279	19.3601	22.8874	-0.0659107	0.00336572	0.0428871	-0.0566099	-0.066796	0.0566714	-0.127413	0.00650633	0.0829057	-0.109433	-0.129124	0.109552	0.258839	0.97309	0.701718	0.684757	0.34541	0.500375	1	1	1	1	1	1	4.67455	FALSE	0.233566	FALSE	3.01733	FALSE	4.0019	FALSE	4.7388	FALSE
IGHV3-73	A0A0B4J1V6	immunoglobulin heavy variable 3-73	TEDTAVYYC(UniMod:4)TR_2	33.8068	15.4571	5.66846	0.20874	0.0946287	-0.00709104	-0.0906417	-0.0527344	0.15221	0.441229	0.200024	-0.0149889	-0.191597	-0.111469	0.321739	6.94368e-05	0.287498	0.94334	0.4658	0.403133	0.0426859	0.0172203	1	1	1	1	1	15.5678	TRUE	6.77906	FALSE	0.492723	FALSE	6.48437	FALSE	3.72289	FALSE
CCDC126	Q96EE4	coiled-coil domain containing 126	TIAVLLDDILQR_2	27.577	23.1677	23.475	0.0572325	0.0149797	0.01157	0.135181	0.359626	0.177217	0.13221	0.034604	0.0267274	0.312276	0.830758	0.409381	0.209037	0.847436	0.894653	0.214491	2.06126e-10	0.00715422	1	1	1	1	5.11192e-08	1	4.04679	FALSE	1.04372	FALSE	0.805197	FALSE	9.82305	FALSE	28.3094	TRUE
PROCR	Q9UNN8	protein C receptor	TLAFPLTIR_2	41.6922	26.5535	32.4705	-0.155256	-0.0409791	-0.140275	-0.13967	-0.0507948	-0.0258908	-0.288874	-0.0762471	-0.261	-0.259874	-0.0945105	-0.0481732	0.0101025	0.690299	0.224576	0.331365	0.486237	0.765114	1	1	1	1	1	1	11.3619	FALSE	2.88118	FALSE	10.2115	FALSE	10.1653	FALSE	3.58354	FALSE
IGLV7-46	A0A075B6I9	immunoglobulin lambda variable 7-46	TLIYDTSNK_2	42.5311	23.2311	17.1108	0.155937	0.00496957	-0.0579005	-0.173563	0.0222577	0.0685718	0.262598	0.00836875	-0.0975044	-0.292281	0.037482	0.115475	0.019506	0.965177	0.650393	0.275555	0.782766	0.474792	1	1	1	1	1	1	11.4145	FALSE	0.345058	FALSE	4.09498	FALSE	12.7841	FALSE	1.55475	FALSE
KRT9	P35527	keratin 9	TLLDIDNTR_2	21.6684	16.0941	18.0963	0.035243	0.0267522	-0.0252359	0.0383669	0.0211766	-0.0409714	0.1198	0.0909375	-0.0857833	0.130419	0.0719848	-0.139272	0.288185	0.63723	0.691793	0.628407	0.598633	0.391526	1	1	1	1	1	1	2.47294	FALSE	1.87162	FALSE	1.76461	FALSE	2.69507	FALSE	1.47868	FALSE
FCGBP	Q9Y6R7	Fc gamma binding protein	VAYDLVYYVR_2+VVVC(UniMod:4)QEHSC(UniMod:4)KPGQVC(UniMod:4)QPSGGILSC(UniMod:4)VTK_4+YQKEEFC(UniMod:4)GLLSSPTGPLSSC(UniMod:4)HK_4	20.7172	15.4855	11.9799	0.0434425	0.0149022	-0.0114039	-0.0641961	-0.0243127	-0.0548159	0.1688	0.057904	-0.044311	-0.249441	-0.0944697	-0.212993	0.13428	0.76366	0.837538	0.354198	0.489205	0.189757	1	1	1	1	1	1	3.057	FALSE	1.03829	FALSE	0.79359	FALSE	4.55022	FALSE	1.69951	FALSE
IGLC7	A0M8Q6	immunoglobulin lambda constant 7	VGVETTKPSK_2+VTHEGSTVEK_2	68.3227	19.8589	11.591	0.283119	0.0922998	0.287061	0.167373	-0.0243049	0.25294	0.305197	0.0994972	0.309446	0.180425	-0.0262001	0.272664	0.00660728	0.603176	0.150108	0.499995	0.846917	0.0914037	1	1	1	1	1	1	21.6823	TRUE	6.60683	FALSE	22.0152	TRUE	12.3012	FALSE	1.69896	FALSE
MASP2	O00187	MBL associated serine protease 2	VLATLC(UniMod:4)GQESTDTER_2	38.1664	31.6431	29.839	-0.0321879	0.126906	0.204606	0.332721	0.223368	0.0691783	-0.0559028	0.220407	0.355352	0.577858	0.387939	0.120147	0.616577	0.248774	0.0978042	0.0308091	0.00435964	0.455387	1	1	1	1	1	1	2.25617	FALSE	9.19498	FALSE	15.2371	FALSE	25.9386	FALSE	16.7456	FALSE
B2M	P61769	beta-2-microglobulin	VNHVTLSQPK_2	34.6596	28.0088	11.5816	-0.0146609	-0.0659879	-0.108058	-0.204604	-0.020731	-0.0586366	-0.0295491	-0.132999	-0.217793	-0.412381	-0.0417834	-0.118183	0.793883	0.491888	0.316041	0.127674	0.760708	0.468583	1	1	1	1	1	1	1.02139	FALSE	4.68015	FALSE	7.77768	FALSE	15.237	FALSE	1.44734	FALSE
PEPD	P12955	peptidase D	VPLALFALNR_2	25.1824	17.8688	20.8414	0.121616	0.105977	0.0130908	-0.00733787	-0.110336	-0.0727495	0.343043	0.298929	0.0369252	-0.0206979	-0.311226	-0.205205	0.00206287	0.114993	0.862064	0.93766	0.0208863	0.1989	0.511592	1	1	1	1	1	8.7953	FALSE	7.62228	FALSE	0.911514	FALSE	0.509918	FALSE	7.948	FALSE
SPP2	Q13103	secreted phosphoprotein 2	VSAQQVQGVHAR_2	44.0696	32.7499	24.1905	0.386309	-0.0610587	-0.152644	-0.286822	-0.106811	0.0380414	0.576427	-0.0911081	-0.227766	-0.427979	-0.159377	0.0567631	1.8382e-07	0.624325	0.275551	0.100211	0.227371	0.717257	4.55874e-05	1	1	1	1	1	30.7045	FALSE	4.3231	FALSE	11.1605	FALSE	21.995	FALSE	7.68454	FALSE
IGHV1-24	A0A0C4DH33	immunoglobulin heavy variable 1-24	VSGYTLTELSMHWVR_3+VTMTEDTSTDTAYMELSSLR_2	68.1945	25.4397	27.2007	0.169897	0.064854	-0.0949658	-0.0786186	-0.0215534	-0.165121	0.290028	0.110711	-0.162115	-0.134209	-0.0367936	-0.281875	0.00918457	0.559494	0.446422	0.612657	0.784441	0.0783299	1	1	1	1	1	1	12.4978	FALSE	4.59791	FALSE	6.80401	FALSE	5.60064	FALSE	1.50519	FALSE
IGLV2-18	A0A075B6J9	immunoglobulin lambda variable 2-18	VSWYQQPPGTAPK_2	62.0347	16.2714	10.3063	0.258539	0.021981	-0.0825395	-0.000986997	-0.0263161	0.00934425	0.306726	0.0260778	-0.0979233	-0.00117095	-0.031221	0.0110858	0.00644009	0.891809	0.649054	0.996513	0.818387	0.945291	1	1	1	1	1	1	19.6267	TRUE	1.53527	FALSE	5.88803	FALSE	0.0684368	FALSE	1.84083	FALSE
IGHV1-69D	A0A0B4J2H0	immunoglobulin heavy variable 1-69D	VTITADESTSTAYMELSSLR_2	97.1223	22.1682	20.9522	-0.0531734	0.104296	-0.0356441	-0.173898	-0.136239	-0.274331	-0.0749754	0.147059	-0.0502588	-0.245199	-0.192099	-0.386812	0.50185	0.441295	0.814537	0.358301	0.156438	0.0165636	1	1	1	1	1	1	3.75446	FALSE	7.49697	FALSE	2.50144	FALSE	12.8102	FALSE	9.90363	FALSE
C1RL	Q9NZP8	complement C1r subcomponent like	VVVHPDYR_2	35.8615	50.5294	43.8325	0.109968	0.00692347	0.0880496	-0.0717245	0.0693711	0.109295	0.273178	0.017199	0.218729	-0.178175	0.172329	0.271505	0.014461	0.928022	0.306261	0.503171	0.202275	0.0911247	1	1	1	1	1	1	7.92045	FALSE	0.481052	FALSE	6.29322	FALSE	5.09722	FALSE	4.92592	FALSE
IGLV3-27	P01718	immunoglobulin lambda variable 3-27	WFQQKPGQAPVLVIYK_3	51.3639	25.9504	23.7606	0.0825281	0.0569129	-0.206277	0.0495786	-0.148425	-0.0356036	0.133334	0.0919493	-0.333263	0.0801	-0.239797	-0.0575216	0.231494	0.629292	0.119461	0.763453	0.0763739	0.720039	1	1	1	1	1	1	5.88719	FALSE	4.02375	FALSE	15.3707	FALSE	3.49626	FALSE	10.8359	FALSE
IGLL1	P15814	immunoglobulin lambda like polypeptide 1	YAASSYLSLTPEQWR_2	101.246	20.326	14.7167	0.00844602	0.124227	0.00378132	0.127627	-0.167643	-0.144029	0.0135826	0.199777	0.00608099	0.205246	-0.269597	-0.231622	0.903763	0.298816	0.977503	0.444822	0.0484069	0.153075	1	1	1	1	1	1	0.58715	FALSE	8.99234	FALSE	0.262445	FALSE	9.24955	FALSE	12.3222	FALSE
IGKV6D-21	A0A0A0MT36	immunoglobulin kappa variable 6D-21 (non-functional)	YASQSISGVPSR_2	69.6248	32.9169	20.4995	-0.0683971	-0.0622688	-0.115515	-0.163476	-0.22908	-0.0280895	-0.0851225	-0.0774957	-0.143762	-0.203451	-0.285098	-0.0349583	0.44906	0.686962	0.505377	0.449114	0.0370417	0.829181	1	1	1	1	1	1	4.8551	FALSE	4.41064	FALSE	8.33614	FALSE	11.9982	FALSE	17.2087	FALSE

### Sheet: legend
Supplementary Table S5: Results from association analysis with age, sex, BMI and HCU in younger age group.
Label	Description
Index	Gene Symbols ( dashes + number refer to different iso forms )
Uniprot ID
Protein Name	Protein Name
PeptideNames	Names of the individual peptides (separated by "+")
CV_study	Coeficient of Variation of study samples in %
CV_pools	Coeficient of Variation of pooled study samples in %
CV_commercial	Coeficient of Variation of commerical serum samples in %
coefs_sex[Women]	Coeficient for Sex from multiple regression analysis - represents log2 difference in mean protein abundance between men and women
coefs_bmi_cat_num[underweight]	Coefficient for underweight BMI from multiple regression analysis - represents log2 difference in mean protein abundance between individuals with healty and underweight BMI.
coefs_bmi_cat_num[overweight]	Coefficient for overweight BMI from multiple regression analysis - represents log2 difference in mean protein abundance between individuals with healty and overweight BMI.
coefs_bmi_cat_num[obese]	Coefficient for obese BMI from multiple regression analysis - represents log2 difference in mean protein abundance between individuals with healty and obese BMI.
coefs_HCU[Yes]	Coeficient for hormonal contraceptive usage (HCU) from multiple regression analysis - represents log2 difference in mean protein abundance between individuals taking hormonal contraceptive and those who do not.
coefs_age_10	Coeficient for age in 10 years from multiple regression analysis.
es_sex[Women]	Effect Size for Sex association.
es_bmi_cat_num[underweight]	Effect Size for Sex association.
es_bmi_cat_num[overweight]	Effect Size for overweight BMI association.
es_bmi_cat_num[obese]	Effect Size for obese BMI association.
es_HCU[Yes]	Effect Size for association with ongoing HCU treatment.
es_age_10	Effect Size for age association.
pval_sex[Women]	Unadjusted P-Value for Sex association.
pval_bmi_cat_num[underweight]	Unadjusted P-Value for underweight BMI association.
pval_bmi_cat_num[overweight]	Unadjusted P-Value for overweight BMI association.
pval_bmi_cat_num[obese]	Unadjusted P-Value for obese BMI association.
pval_HCU[Yes]	Unadjusted P-Value for association with ongoing HCU treatment.
pval_age_10	Unadjusted P-Value for age association.
padj_sex[Women]	Bonferroni-adjusted P-Value for Sex association.
padj_bmi_cat_num[underweight]	Bonferroni-adjusted P-Value for underweight BMI association.
padj_bmi_cat_num[overweight]	Bonferroni-adjusted P-Value for overweight BMI association.
padj_bmi_cat_num[obese]	Bonferroni-adjusted P-Value for obese BMI association.
padj_HCU[Yes]	Bonferroni-adjusted P-Value for association with ongoing HCU treatment.
padj_age_10	Bonferroni-adjusted P-Value for age association.
diff_percentage_coefs_sex[Women]	Percentage Difference in abundance for Sex association.
significant_coefs_sex[Women]	Significant based on statistical difference and difference in abundance compared to CV in abundance for Sex association.
diff_percentage_coefs_bmi_cat_num[underweight]	Percentage Difference in abundance for underweight BMI association.
significant_coefs_bmi_cat_num[underweight]	Significant based on statistical difference and difference in abundance compared to CV in abundance for underweight BMI association.
diff_percentage_coefs_bmi_cat_num[overweight]	Percentage Difference in abundance for overweight BMI association.
significant_coefs_bmi_cat_num[overweight]	Significant based on statistical difference and difference in abundance compared to CV in abundance for overweight BMI association.
diff_percentage_coefs_bmi_cat_num[obese]	Percentage Difference in abundance for obese BMI association.
significant_coefs_bmi_cat_num[obese]	Significant based on statistical difference and difference in abundance compared to CV in abundance for obese BMI association.
diff_percentage_coefs_HCU[Yes]	Percentage Difference in abundance for association with ongoing HCU treatment.
significant_coefs_HCU[Yes]	Significant based on statistical difference and difference in abundance compared to CV in abundance for association with ongoing HCU treatment.
